## Supplementary Table 25 for "The Lupus Epigenome Relates to Genetics, Transcription and Serological Profiles with Dependency on Molecular Subtypes and Informs Drug Discovery" (part 2 of 3)

### Sheet: SupTable27.TFact.met (continued)
Supplementary Table 25: TF-methylation
BACH1	cg09940677	0.000203094	0.83478	-0.00300316	0.448803	0.00148093	0.562664	0.00119104	0.425095	-0.00184916	0.146519	-0.000370457	0.772952	0.00387662	0.0282024
BACH1	cg09948374	9.61e-05	0.97904	0.0300315	0.0568839	0.00516955	0.611119	0.0119081	0.0737475	-0.000822014	0.773302	0.000699821	0.894573	0.00824645	0.175504
BACH1	cg10020520	-0.00594839	1.34e-05	-0.00234584	0.596553	-0.00249525	0.543443	-0.00440722	0.0457996	-0.00647074	8.77e-05	0.000956349	0.597401	-0.00324058	0.196812
BACH1	cg10024280	-0.00354638	0.115372	-0.0182829	0.304908	0.00475606	0.430852	-0.00865901	0.0203584	-0.00329717	0.246387	0.00717163	0.0385179	-0.00580249	0.165554
BACH1	cg10065266	-0.00582686	1.68e-05	-0.000735019	0.907475	-0.00321458	0.432183	-0.00537115	0.0153033	-0.00581814	0.00035147	0.00160812	0.386846	-0.00501657	0.0433853
BACH1	cg10093938	-0.00910826	2.54e-07	-0.00207475	0.762045	-0.00482221	0.30522	-0.00734029	0.00597648	-0.00918787	6.33e-06	0.0017932	0.402139	-0.00662623	0.037888
BACH1	cg10152449	-0.00557291	0.0146093	0.00162258	0.836399	-0.000629903	0.92215	-0.00131706	0.709668	-0.00638416	0.0205844	0.003984	0.141185	0.000553326	0.892999
BACH1	cg10161996	0.00086868	0.46074	0.00478281	0.4536	-0.00182145	0.582664	0.00131669	0.513174	0.00179881	0.207086	-0.000503353	0.759821	-0.000801642	0.711938
BACH1	cg10163895	-0.00518923	0.175682	0.017053	0.510432	0.00198411	0.884551	-0.00897975	0.187092	0.000972114	0.824528	-0.00261533	0.696083	-0.0149959	0.0314334
BACH1	cg10187792	-0.000681823	0.383841	0.0020312	0.47946	-0.00127607	0.617252	-0.00152423	0.246236	-0.00101052	0.302582	-0.000566988	0.588654	-0.0024325	0.089572
BACH1	cg10213935	-0.00116076	0.584105	0.00306064	0.76899	-0.00532888	0.377169	0.00160324	0.661639	-0.00013647	0.957636	0.000210636	0.945239	-0.00139721	0.719586
BACH1	cg10277044	-0.01361	1.04e-07	0.00254731	0.753396	-0.0126272	0.135306	-0.0122738	0.00321574	-0.0122051	1.78e-05	0.000973121	0.788593	-0.00788227	0.0889976
BACH1	cg10327647	-0.00351352	0.00218883	-0.00254751	0.637261	-0.00335475	0.268995	-0.00480721	0.00690595	-0.00341094	0.0318179	0.00102804	0.518543	-0.000858328	0.685556
BACH1	cg10334035	-0.000728072	0.479563	-0.00547157	0.0698838	0.00405191	0.232374	-0.000387774	0.812301	-0.00243368	0.0631974	0.00192606	0.168227	0.00139175	0.46269
BACH1	cg10346606	-0.00726362	9e-05	-0.000531151	0.940569	-0.00530624	0.328451	-0.00644295	0.0349554	-0.00639546	0.00170184	0.00276372	0.2825	-0.00781266	0.0206468
BACH1	cg10439456	0.00254474	0.35365	0.0158578	0.239764	0.00842142	0.269365	0.00672261	0.162339	0.00259961	0.446065	-0.00216708	0.61664	0.00491858	0.330587
BACH1	cg10549986	-0.000554796	0.792736	0.0135643	0.0816412	0.00297037	0.369143	0.00369683	0.242078	0.00194071	0.355616	0.000895418	0.678173	-0.000557605	0.868179
BACH1	cg10552523	0.00173855	0.464796	0.0224328	0.0150099	0.00251105	0.723757	0.0112867	0.00840056	-0.00231001	0.317092	9.92e-05	0.97621	0.00979802	0.0193967
BACH1	cg10563063	-0.00559274	0.00361969	0.00122623	0.914526	-0.000331013	0.944944	-0.00580061	0.0763621	-0.00209006	0.312346	0.0068291	0.0176778	-0.0108018	0.00197009
BACH1	cg10666909	0.00505325	0.00365916	0.00349156	0.684548	0.00381901	0.463845	0.00866231	0.00378506	0.00276882	0.21899	-0.00106025	0.667805	0.00817429	0.0112008
BACH1	cg10710569	-0.00127712	0.632082	0.0225803	0.000521312	0.0132188	0.113455	0.00555873	0.193122	-0.00324886	0.271522	0.00203096	0.571833	0.00192597	0.676132
BACH1	cg10718809	-0.00918586	5.79e-09	-0.00293241	0.524837	-0.0061038	0.236711	-0.00747965	0.00527281	-0.00972615	3.16e-08	0.000399598	0.856514	-0.00407312	0.153836
BACH1	cg10728454	-0.00575502	0.0261709	-0.00365905	0.786335	-0.00276557	0.741972	-0.00542778	0.241404	-0.0100125	0.000241911	-0.00062382	0.879738	0.0020366	0.665421
BACH1	cg10734665	0.00132953	0.452872	0.00855459	0.258772	0.000750791	0.880468	0.00697255	0.0191286	0.00114292	0.539321	0.000581451	0.816492	0.00319674	0.298539
BACH1	cg10740245	-0.00293888	0.102995	-0.00998672	0.186033	-0.00175638	0.755382	-0.00596749	0.0435736	-0.00229646	0.280528	-6.32e-05	0.979539	-0.00418198	0.198702
BACH1	cg10771443	-0.00644506	0.00413214	0.00855831	0.0208434	0.00699511	0.156353	0.00316443	0.301145	-0.00888231	0.00213008	0.00350433	0.106793	0.0104134	0.00539152
BACH1	cg10778971	0.000826887	0.355691	0.00820442	0.0701722	-0.000373395	0.923597	0.00299759	0.0807664	3.51e-05	0.968807	-0.000361584	0.827983	0.00161925	0.318132
BACH1	cg10784983	-0.00631717	3.34e-05	-0.000142186	0.972953	-0.00312238	0.499573	-0.0039384	0.104073	-0.00718465	0.000107702	0.001493	0.464296	-0.00321845	0.251216
BACH1	cg10901323	-0.0076826	4.62e-06	-0.00581931	0.204735	-0.00526473	0.337236	-0.00864873	0.00218451	-0.00662763	0.000696661	0.00179658	0.419897	-0.00837824	0.00612542
BACH1	cg10922280	0.00082687	0.540679	-0.00620576	0.129059	0.00306329	0.352758	0.00114491	0.595987	-0.000695511	0.695472	0.00085713	0.601552	0.00273459	0.269708
BACH1	cg10958877	-4.81e-05	0.976535	-0.0149092	0.0747881	0.00472008	0.341639	-0.00315762	0.262571	0.00116777	0.581362	0.00252658	0.327113	-0.00237392	0.432934
BACH1	cg10959651	-0.00167527	0.50275	0.016255	0.134763	0.00469154	0.422824	0.004671	0.244934	-8.69e-05	0.966779	0.00163042	0.622962	0.00215019	0.586407
BACH1	cg10969412	0.00105374	0.36733	0.00260072	0.578757	0.0051222	0.199165	0.000831868	0.675723	8.03e-06	0.995628	0.000114495	0.950651	0.00302855	0.162205
BACH1	cg11016993	-0.00559251	0.00362897	0.00695314	0.177914	-0.000108788	0.985001	0.000275631	0.928991	-0.00695095	0.000754014	0.00453303	0.0811186	0.0021233	0.518808
BACH1	cg11029522	0.000581369	0.766219	0.000521839	0.957847	0.00676237	0.282075	0.00759271	0.021107	-0.00178743	0.371025	0.00403702	0.156837	0.0049063	0.151468
BACH1	cg11035483	0.00435493	0.00213278	-0.000933345	0.874403	0.0011938	0.776392	0.00424454	0.072093	0.00230684	0.121746	-0.00130101	0.487496	0.00738038	0.00426855
BACH1	cg11047325	-0.00124864	0.710898	0.00534473	0.695782	-0.00869039	0.356447	-0.00387217	0.4938	0.00453564	0.26756	-0.00511604	0.301467	-0.0102079	0.0891523
BACH1	cg11095027	-0.0017603	0.20225	0.00407822	0.480019	-0.000861109	0.819501	-0.00197685	0.408013	-0.00273264	0.103085	-0.000264207	0.890567	0.00090174	0.724195
BACH1	cg11105610	0.00209013	0.091342	0.00365804	0.50629	0.00505003	0.272325	0.00421119	0.0621751	0.00185326	0.15916	0.000482257	0.806039	0.00279168	0.207118
BACH1	cg11132334	0.00148818	0.244663	-0.00332579	0.660727	0.00328564	0.340293	0.00201773	0.326395	-0.000253289	0.866904	0.000179933	0.923992	0.00369574	0.0978819
BACH1	cg11163555	-0.00277957	0.0336254	0.000685201	0.869652	-0.00205177	0.615851	-0.00178724	0.435102	-0.00422743	0.0118433	-0.00245754	0.167179	-0.00131291	0.591014
BACH1	cg11187245	0.00666714	0.0223603	0.00892232	0.701049	0.00489093	0.629932	0.0106204	0.0635118	0.00871376	0.000786159	-0.00627734	0.241575	0.00239863	0.640219
BACH1	cg11202345	0.00190577	0.312707	0.00489677	0.565018	-0.00104744	0.865051	0.00240717	0.490579	0.00257779	0.229006	-0.000709655	0.802773	-0.00229395	0.507377
BACH1	cg11211792	0.00442354	0.0314786	0.0186433	0.00795279	-0.00202287	0.785643	0.00881076	0.0149951	0.00362735	0.091959	-0.00419937	0.191425	0.00673663	0.0573201
BACH1	cg11224765	-0.00518487	0.00952983	0.00516395	0.218899	-0.00431761	0.309536	-0.00457808	0.0705721	-0.00295415	0.30249	-0.00173656	0.324519	-0.00369098	0.294847
BACH1	cg11251971	-0.00146641	0.474853	0.00724311	0.40776	-0.0024183	0.750465	0.000452126	0.904499	-0.00185297	0.360453	0.000463653	0.888441	-0.00417626	0.266597
BACH1	cg11254522	-0.00229647	0.0573376	-0.00190411	0.767726	-0.00457069	0.256872	-0.00356161	0.0694076	-0.00171075	0.286862	-0.00149441	0.414978	-0.00249672	0.265301
BACH1	cg11303842	-0.000462588	0.706428	-0.00146193	0.790707	-0.00658252	0.0605942	-0.00105374	0.593379	-0.00191826	0.225739	-0.00164772	0.321901	0.000205209	0.926752
BACH1	cg11317199	-0.000556803	0.830616	-0.00268111	0.762183	0.000296454	0.97784	-0.00274567	0.559626	-0.00242822	0.423189	-0.00328128	0.464396	0.00205337	0.664424
BACH1	cg11320084	7.05e-05	0.941501	-0.000415234	0.912918	0.00493029	0.0414891	0.000715125	0.609407	-0.00134025	0.321641	0.000853856	0.460612	0.000188135	0.91472
BACH1	cg11397754	-0.00412161	0.0134722	0.00089295	0.920911	-0.000645934	0.887971	-0.0024914	0.359916	-0.00421948	0.0394131	0.000755657	0.73857	-0.00237282	0.430633
BACH1	cg11459681	-0.00280727	0.084848	-0.00628254	0.194024	0.00550565	0.30382	-0.000514717	0.855655	-0.00293916	0.137171	0.00441408	0.0524404	0.00084223	0.776027
BACH1	cg11562571	0.00394688	0.00289241	-0.00196726	0.589005	0.00587951	0.106089	0.00169468	0.413914	0.00384185	0.0246117	0.00144548	0.34361	0.000168049	0.944674
BACH1	cg11567978	-0.00467752	0.0106208	-0.00811775	0.411672	-0.000552225	0.928722	-0.00949881	0.00320977	-0.00405321	0.0553771	0.00270075	0.379588	-0.00429963	0.200527
BACH1	cg11587584	0.00590292	0.000294403	0.00399746	0.638418	0.00213038	0.660515	0.00520018	0.0492441	0.0064993	0.00256148	-0.00289916	0.231616	0.00334382	0.261079
BACH1	cg11594821	0.00548792	0.00361827	0.00503208	0.65204	0.00112382	0.850739	0.00948786	0.00580824	0.00601253	0.00546039	-0.00149564	0.613935	0.00433004	0.209625
BACH1	cg11611544	0.00042986	0.769137	-0.00454876	0.269396	-5.93e-05	0.988097	-0.00189388	0.433895	-0.00099001	0.551666	-9.46e-05	0.960084	0.000702651	0.785999
BACH1	cg11617938	0.00523979	0.00563376	0.0112082	0.339988	0.00158446	0.76639	0.00799797	0.0141067	0.00338799	0.151075	-0.00571229	0.0585519	0.00556117	0.106059
BACH1	cg11622162	0.00162172	0.0732789	0.00260177	0.452699	-0.000279914	0.923813	0.00300437	0.0590366	0.0017055	0.11378	0.000197527	0.881353	0.000662154	0.687942
BACH1	cg11638399	-0.00884453	2.71e-06	-0.00032502	0.960199	-0.00640662	0.347414	-0.00912867	0.00439484	-0.00799157	0.000119799	0.00163602	0.556355	-0.00841798	0.0141687
BACH1	cg11643402	-0.00331018	0.0258131	-0.00809734	0.160558	0.000163131	0.967996	-0.00555433	0.0127404	-0.00328268	0.104317	0.00185343	0.311944	-0.00337607	0.223391
BACH1	cg11684450	-0.00374214	0.0142997	-0.0101698	0.259671	0.00103602	0.764028	-0.00455399	0.0703477	-0.00538512	0.00631165	0.00432486	0.0455361	0.000756244	0.787393
BACH1	cg11694510	0.00356734	0.0577618	0.0122794	0.134405	-0.00166	0.794706	0.00711909	0.0410207	0.00200523	0.285675	-0.00153143	0.591124	0.00668425	0.0503728
BACH1	cg11702942	0.00103628	0.615365	0.018027	0.0263314	-0.000153506	0.984191	0.00612327	0.113696	0.000731086	0.620181	-0.000210986	0.950738	0.00424866	0.219027
BACH1	cg11738389	0.00206689	0.30255	-0.00234637	0.855076	0.00600752	0.331334	-0.000937446	0.794346	0.00222384	0.340362	-0.000390401	0.904471	-0.00231894	0.525008
BACH1	cg11829870	-0.00158915	0.274392	0.0016192	0.830926	-0.00401072	0.442538	7.49e-05	0.978082	-0.00130066	0.366632	0.0012022	0.637213	0.000374224	0.887132
BACH1	cg11847933	-0.00116779	0.392289	-0.00125559	0.845361	0.00254	0.501516	-0.00107039	0.600811	-0.00130319	0.491351	-0.00174577	0.363399	-0.000413492	0.870812
BACH1	cg11867489	0.00167689	0.209247	0.000386745	0.95832	0.000585933	0.874123	-0.000599306	0.787649	0.00173069	0.274174	-0.000225692	0.909197	-0.000528883	0.822701
BACH1	cg11920110	-0.0014981	0.417983	-0.00165385	0.881359	-0.00635411	0.251187	-0.00375634	0.242506	-0.00183799	0.413428	-0.000599208	0.849741	-0.0014977	0.659514
BACH1	cg11946459	0.011547	0.0249973	-0.0211439	0.484536	0.018923	0.306073	0.00622369	0.488534	0.021311	0.000278345	-0.00173073	0.837056	-0.00820754	0.374437
BACH1	cg12013713	-0.000939429	0.670714	0.012725	0.262037	0.00388885	0.598187	0.00939113	0.0158271	-0.0056775	0.0114935	0.00296548	0.400797	0.00857949	0.0282214
BACH1	cg12037516	0.000114853	0.912419	0.00481735	0.207834	-0.000429262	0.936296	0.00302104	0.158422	-3.58e-05	0.961512	0.000511396	0.813164	0.00252571	0.170518
BACH1	cg12049875	-0.00604877	8.15e-05	0.00154701	0.685423	-0.00786351	0.0927153	-0.00539402	0.0287052	-0.00589419	0.000850749	-2.64e-05	0.989941	-0.0056154	0.0470174
BACH1	cg12049992	-0.00203686	0.436845	0.0165214	0.180698	0.00775802	0.383472	-0.00212662	0.625376	-0.0038751	0.258691	-0.00285016	0.473282	0.00229393	0.631614
BACH1	cg12070987	-0.00608648	5.4e-05	0.00199118	0.785527	-0.00505503	0.25965	-0.00628475	0.0155148	-0.00423616	0.0058684	0.00283089	0.22159	-0.00684352	0.0122646
BACH1	cg12088946	0.00120057	0.606559	0.00121682	0.90582	0.00378937	0.63488	0.00240262	0.559001	0.0012685	0.666048	0.00363095	0.295756	-0.00156775	0.717119
BACH1	cg12094903	0.00470094	0.00645068	0.00460196	0.595664	-0.000664593	0.905899	0.00545007	0.0507994	0.00483444	0.0376939	-0.00246491	0.347702	0.00198426	0.533752
BACH1	cg12110437	0.00606047	0.104854	0.0317733	0.00354723	0.0133012	0.259486	0.0123838	0.0462338	0.00865852	0.0407865	0.00213105	0.667604	0.00313626	0.627606
BACH1	cg12114203	-0.000960498	0.527355	0.00531075	0.462882	-0.00622031	0.158645	-9.69e-05	0.966592	-0.00417039	0.0360202	-0.0034145	0.124989	0.00390365	0.156852
BACH1	cg12141483	-0.00101622	0.344608	-0.0038289	0.270321	0.00281257	0.477123	-0.00247889	0.176114	-0.00204943	0.137093	-0.000226249	0.90212	0.000267162	0.893196
BACH1	cg12172349	-3.09e-05	0.961841	0.00456356	0.0384678	0.000623305	0.840049	0.00161499	0.191898	-0.000493358	0.412016	0.00119666	0.367886	0.00131323	0.260829
BACH1	cg12187985	-0.00181508	0.342694	-0.0170025	0.129806	-0.00107387	0.818486	-0.00385082	0.192512	-0.00327343	0.20941	0.00273442	0.271677	0.000713591	0.839977
BACH1	cg12299361	-0.00817521	9.81e-06	0.00503288	0.254279	-0.00358292	0.542917	-0.0070871	0.0178727	-0.00714827	0.000874839	0.000589783	0.820814	-0.00679473	0.0439958
BACH1	cg12303312	-0.0058614	8.49e-05	0.000945849	0.855889	-0.00470835	0.33536	-0.00487743	0.0525785	-0.00603119	0.000356097	-0.00044134	0.82712	-0.00518151	0.0597294
BACH1	cg12319836	0.00207668	0.0822493	0.000345162	0.94122	0.00047496	0.904521	0.00296792	0.148471	0.000268679	0.839214	-0.00174843	0.334835	0.00469922	0.0285467
BACH1	cg12331471	0.00332914	0.0570574	0.0200711	0.0107909	0.00502366	0.159364	0.00620055	0.0171804	0.00510053	0.0108758	-0.000109526	0.95612	-0.00102456	0.72526
BACH1	cg12359279	-0.000101425	0.747904	-0.000486877	0.680299	0.000499696	0.570611	0.000591985	0.250061	-0.000276388	0.492189	0.000380742	0.329366	0.000632751	0.280547
BACH1	cg12371075	-0.00811937	1.95e-05	0.00305511	0.644704	-0.00625347	0.304834	-0.00569745	0.0677212	-0.00936838	1.6e-05	0.00106987	0.682312	-0.00614577	0.0781207
BACH1	cg12378285	-0.00291074	0.109139	-0.00240325	0.744272	0.00560335	0.27019	-0.00456496	0.109354	-0.0037665	0.0904709	0.00270274	0.302636	-0.0013125	0.696083
BACH1	cg12379452	0.00172421	0.150583	0.0135173	0.0332866	-0.00117069	0.804711	0.00549356	0.0161087	0.000936402	0.461114	-0.00104477	0.633248	0.00334132	0.127324
BACH1	cg12394215	-0.00556231	0.000471151	-0.00316566	0.654144	0.0012674	0.807706	-0.00489812	0.0505847	-0.00887468	4.42e-05	0.00179933	0.421237	0.00207368	0.48021
BACH1	cg12424383	-0.00072733	0.445929	0.00330183	0.337954	-0.00350154	0.446925	0.00143347	0.444974	-0.00097976	0.230574	-0.00070477	0.71734	0.000879233	0.612934
BACH1	cg12439472	0.00333325	0.644228	0.0355819	0.220125	0.00126502	0.938315	0.0156043	0.183995	0.0144837	0.0232306	0.00538632	0.544751	-0.0146217	0.210794
BACH1	cg12461141	-0.000814833	0.686049	0.00547287	0.547252	-0.00624954	0.352234	0.00253565	0.509756	-0.00156102	0.43043	-0.000140103	0.964932	0.0020113	0.5768
BACH1	cg12539787	-0.0025747	0.117305	-0.00497689	0.582842	0.00134856	0.737956	-0.00325217	0.197583	-0.00302423	0.173801	-0.000322464	0.886014	-9.04e-05	0.976132
BACH1	cg12551079	-0.00388184	0.0501587	0.00504236	0.594159	0.000862096	0.872879	-0.00630324	0.0594538	-0.00571613	0.0208237	-0.000737713	0.782354	0.000382325	0.916968
BACH1	cg12557158	-0.000283322	0.859005	0.00792302	0.447234	-0.00407586	0.517619	0.00234752	0.485891	7.31e-05	0.954128	-0.00237455	0.410519	-0.000373678	0.898946
BACH1	cg12588917	0.00497133	0.0632068	0.0162009	0.370444	0.00150848	0.867082	0.0121972	0.0148454	0.00394103	0.168961	-0.00525593	0.253087	0.00697877	0.144013
BACH1	cg12592772	-0.00658216	4.21e-05	-0.00567758	0.221653	-0.00490276	0.295933	-0.00530723	0.0354275	-0.00681272	0.000309119	0.00153426	0.445049	-0.00633078	0.0319017
BACH1	cg12596733	-0.00862239	1.87e-05	-0.00385696	0.421502	-0.00280445	0.660124	-0.00725024	0.0249978	-0.00933649	6.3e-05	0.00246805	0.332084	-0.0072531	0.0487033
BACH1	cg12611914	-0.00539736	0.0159376	-0.00114022	0.860357	5.16e-05	0.993709	-0.005495	0.130772	-0.0056171	0.0378505	0.00207697	0.458019	-0.00513436	0.217344
BACH1	cg12614898	-0.0014991	0.323843	-0.00520769	0.489641	0.00149502	0.71515	-0.00333328	0.128192	-0.00227829	0.304457	0.000404817	0.842838	-0.00075918	0.786906
BACH1	cg12628528	0.00144186	0.312197	-0.00300297	0.647989	-6.18e-05	0.98912	-0.00136772	0.567961	0.00147281	0.400844	0.00102894	0.664519	-0.000247573	0.924563
BACH1	cg12757378	-0.00188261	0.0993547	-0.00968659	0.268362	-0.000341418	0.934822	-0.00361251	0.0751067	-0.00219141	0.10677	0.000403424	0.841547	-0.0013977	0.503354
BACH1	cg12792363	-0.00846367	0.000120795	0.00603465	0.54165	-0.00721677	0.303034	-0.0083973	0.0175803	-0.00570903	0.0139511	0.00190511	0.547234	-0.0131483	0.000975533
BACH1	cg12798040	0.000227177	0.923101	-0.00712562	0.573094	0.0036702	0.655189	-0.000208416	0.961689	-0.0018716	0.487094	0.00173335	0.648179	0.0016321	0.710639
BACH1	cg12803108	-0.00418227	0.0367851	-0.00107715	0.863488	-0.00411305	0.507716	-0.00340414	0.290709	-0.00674476	0.00743356	-0.000465199	0.856265	-0.00128762	0.729513
BACH1	cg12807764	-0.0063671	0.0171699	0.00431625	0.817014	0.00490499	0.54822	-0.00480575	0.286493	-0.00735435	0.0251041	-0.00156815	0.723233	0.00360957	0.462533
BACH1	cg12828896	0.00900771	0.063397	0.0438811	0.0483417	0.0122774	0.359829	0.0211896	0.0189948	0.00998066	0.0313096	-0.00244271	0.723324	0.00982644	0.238737
BACH1	cg12836643	0.00143351	0.165193	-0.00771413	0.217239	0.00367463	0.269143	0.00165875	0.339573	-0.000485218	0.695971	0.00180752	0.269851	0.00185169	0.311701
BACH1	cg12870332	-0.00937429	8.51e-06	-0.000561096	0.921717	-0.00434992	0.501251	-0.00942588	0.00705306	-0.00883391	6.89e-05	0.000509278	0.852225	-0.00870693	0.0235671
BACH1	cg12877361	0.000160672	0.915929	-0.00912422	0.18722	-0.00256335	0.592603	-0.00428088	0.107292	0.00101241	0.506136	-0.00206486	0.376349	-0.00264742	0.313951
BACH1	cg12906975	0.000245425	0.839565	0.00238281	0.632106	0.0033486	0.60251	0.00382243	0.134063	-0.000818774	0.145368	0.0014315	0.576348	0.00241741	0.263472
BACH1	cg12945470	-0.00126553	0.473309	-0.0110169	0.14741	0.00564436	0.32907	0.000989236	0.740852	-0.00498171	0.0287649	0.00268434	0.373497	0.00387212	0.237266
BACH1	cg12955084	-0.00590735	2.94e-05	-0.0103932	0.109952	-0.00262929	0.489611	-0.0047839	0.0309907	-0.00881843	3.55e-06	0.00124778	0.532555	0.000357277	0.890512
BACH1	cg12975667	-0.00276718	0.0266679	0.00779551	0.0702772	-0.00461397	0.332905	-0.00233218	0.312929	-0.00396148	0.00606924	-0.00167746	0.42451	-0.000726455	0.755438
BACH1	cg12987761	-0.00379868	0.16305	-0.0115084	0.412348	0.00281434	0.739632	0.00101962	0.822873	-0.00394779	0.225697	0.00289473	0.510136	0.00117468	0.81213
BACH1	cg12999836	-0.00486594	0.00622101	0.00152129	0.87841	-0.0097548	0.067995	-0.00673382	0.0282495	-0.00164654	0.434389	0.000746091	0.80399	-0.00831685	0.00981943
BACH1	cg13007871	0.0048727	0.00108201	-0.00188344	0.785625	0.00279877	0.58048	0.00553181	0.0348386	0.00622848	0.000646225	-0.00137061	0.575437	0.00114577	0.677015
BACH1	cg13045500	-0.000264655	0.895807	0.0139737	0.119119	-0.00185776	0.80035	0.00307161	0.398773	-0.000151081	0.95135	-0.000520871	0.870514	0.0020341	0.584684
BACH1	cg13072055	-0.00813736	1.21e-05	0.00249735	0.612473	-0.00587181	0.283158	-0.00770104	0.0100469	-0.00777707	0.000197219	0.000538117	0.815657	-0.00746685	0.0287132
BACH1	cg13086983	-0.00820197	7.52e-07	-0.00329806	0.558112	-0.00612017	0.261075	-0.00639039	0.0171361	-0.00846886	8.29e-06	0.00190418	0.400063	-0.00545185	0.070889
BACH1	cg13092901	-0.00104483	0.387807	0.000597789	0.826654	-0.00230193	0.227439	0.000267939	0.867513	-0.00133136	0.438741	-0.00136439	0.182736	-0.000130339	0.95277
BACH1	cg13100600	0.00162123	0.47638	-0.0184144	0.111182	0.00492359	0.546349	-0.00525001	0.183926	0.00280801	0.251934	0.00344549	0.35378	-0.00468116	0.236827
BACH1	cg13119178	-0.00391365	0.00567071	-0.00214117	0.726079	-0.00224922	0.578554	-0.00267103	0.22508	-0.00392995	0.0245076	0.00127783	0.474028	-0.00450611	0.0844838
BACH1	cg13130398	0.00497992	0.0869427	0.0228772	0.0283734	0.0114728	0.35439	0.0177782	0.00181966	0.000707511	0.731277	0.00174119	0.729246	0.0124152	0.014601
BACH1	cg13149147	-0.00410581	0.00522208	-0.00570292	0.38718	-0.0032951	0.287395	-0.00581345	0.00960651	-0.0047564	0.0142281	0.00133035	0.444202	-0.00460122	0.0921022
BACH1	cg13155430	0.00043746	0.896872	0.0234899	0.142147	9.75e-05	0.995067	0.00789051	0.263494	-0.000306926	0.799967	0.0015864	0.814814	0.00590112	0.316069
BACH1	cg13172359	-0.00253923	0.385108	0.00727706	0.261895	0.000436786	0.927811	0.00111321	0.769977	-0.00176101	0.669755	0.00528975	0.0645612	8.93e-05	0.986464
BACH1	cg13250178	-0.00669947	2.06e-05	-8.03e-05	0.982449	-0.00713156	0.106167	-0.00668542	0.0123195	-0.00528317	0.00290323	0.000706118	0.718651	-0.0057294	0.0476758
BACH1	cg13272096	-0.00782091	0.00560892	-0.00553169	0.596565	-0.0158915	0.116138	-0.00804829	0.0975745	-0.00537802	0.0965532	0.00366005	0.401642	-0.00943362	0.0655036
BACH1	cg13304609	0.00156144	0.597429	0.0199933	0.173989	0.00412918	0.768477	0.0108981	0.0775578	-0.000661477	0.568689	0.00389395	0.522038	0.00491305	0.345759
BACH1	cg13343932	-0.00281	0.292143	-0.000519318	0.967832	-0.0133359	0.0590099	-0.00478051	0.293314	0.00168966	0.60716	-0.00533689	0.167284	-0.00612548	0.203667
BACH1	cg13406746	0.00218543	0.034265	0.00317932	0.58545	0.00218139	0.508618	0.00361101	0.0362193	0.00189944	0.150382	-0.000154681	0.924528	0.00264649	0.162556
BACH1	cg13419792	-0.00073338	0.315643	0.000430192	0.896522	-0.00139319	0.61224	3.47e-05	0.979498	-0.000683701	0.379046	0.000202754	0.872577	0.000725602	0.580889
BACH1	cg13443575	-0.00547235	0.00115561	-0.00490689	0.456055	-0.00152405	0.730653	-0.00484126	0.0778419	-0.00369831	0.0513126	0.00603491	0.00776876	-0.00783504	0.0115387
BACH1	cg13452062	-0.00721061	0.475003	0.126591	0.0153716	0.0174292	0.34252	0.0240729	0.164199	-0.00100252	0.734045	0.000230626	0.985161	0.00576313	0.697204
BACH1	cg13474450	-0.00925777	2.34e-06	0.00420745	0.559281	-0.00835651	0.10311	-0.00863183	0.0061806	-0.00891248	5.47e-05	0.00100738	0.683299	-0.00551275	0.122731
BACH1	cg13524037	-0.00706638	0.000108575	0.00299003	0.57275	-0.00364454	0.507996	-0.00484822	0.102124	-0.00765827	0.000393633	0.00102979	0.664736	-0.00546894	0.103952
BACH1	cg13525276	0.00402834	0.0905659	-0.016373	0.11474	0.00425013	0.564034	0.00172905	0.665072	0.00445385	0.114343	0.00195979	0.583502	0.00403792	0.360503
BACH1	cg13575216	-0.000349491	0.783168	0.00751094	0.131108	9.96e-05	0.986569	0.00145297	0.54146	-0.000495365	0.712294	7.28e-05	0.975428	-3.26e-05	0.988753
BACH1	cg13587253	-0.00112859	0.615006	-0.00779961	0.5266	-0.0127522	0.136007	-0.00577384	0.127771	-0.00393387	0.0985574	-0.00429669	0.247073	-0.0028713	0.477735
BACH1	cg13618969	-0.00903689	3.16e-06	-0.000455054	0.93718	-0.00422293	0.558252	-0.00565937	0.0773401	-0.0101538	5.96e-07	0.000805792	0.77873	-0.00352656	0.321327
BACH1	cg13619623	-0.00138899	0.213652	0.000890695	0.889872	0.00135675	0.626203	-0.00100094	0.564567	-0.00214249	0.155674	0.00138848	0.370896	0.00209672	0.312736
BACH1	cg13643186	-0.0083415	3.66e-06	-0.00235254	0.756556	-0.00469831	0.456313	-0.00647732	0.0318796	-0.00894709	4.12e-06	0.00258847	0.337549	-0.00536323	0.104322
BACH1	cg13693517	0.000391435	0.777236	-0.0106035	0.152103	0.000829806	0.855691	-0.00383504	0.0884664	0.00241948	0.148408	0.00247237	0.238245	-0.00389685	0.118575
BACH1	cg13723336	-0.00199257	0.128224	-0.00469065	0.227343	-0.00185257	0.592926	-0.00373023	0.0639932	-0.00305445	0.076086	0.000427832	0.7851	-0.00113988	0.635362
BACH1	cg13728275	-0.0068702	4.31e-05	-0.00386425	0.351261	-0.00379881	0.453804	-0.00570816	0.035617	-0.00773778	0.000134842	0.00228976	0.294958	-0.00537216	0.0828427
BACH1	cg13755924	-0.00114526	0.591303	0.0234516	0.0354975	0.00153128	0.855326	1.77e-05	0.996412	0.000816349	0.677316	0.000612876	0.873469	-0.00345381	0.350818
BACH1	cg13781414	-0.00268936	0.032151	0.00114305	0.792436	-0.00649683	0.101534	-0.00138295	0.521548	-0.002146	0.145501	-0.00132456	0.484846	-0.000650095	0.775205
BACH1	cg13782919	-1.14e-05	0.993983	-0.00263858	0.736929	-0.000882931	0.826571	-0.00178692	0.453744	0.000255162	0.903508	0.000796927	0.717772	-0.00209777	0.452687
BACH1	cg13785019	0.000158561	0.934038	0.0107635	0.356435	0.00304663	0.547164	0.00121759	0.687279	-0.000506276	0.843848	-0.00160731	0.548549	0.00156982	0.65828
BACH1	cg13789214	-0.00338726	0.0145277	-0.00432084	0.400493	-0.00173117	0.664251	-0.00561411	0.0163529	-0.00381859	0.0279196	0.00160902	0.38475	-0.00392912	0.12286
BACH1	cg13844341	-0.00874828	3.9e-07	0.000985708	0.873107	-0.00796758	0.135141	-0.00794103	0.00706445	-0.00835189	5.96e-06	0.00193059	0.435171	-0.00586123	0.0619361
BACH1	cg13849515	0.002454	0.217839	-0.0105826	0.207829	0.00217144	0.694145	0.0013479	0.693853	-0.000603708	0.749701	-0.000276419	0.923606	0.00546066	0.108733
BACH1	cg13896879	-0.00312321	0.0486685	-0.00529258	0.298254	0.00539031	0.307695	-0.00248075	0.346927	-0.00540095	0.00491513	0.00247627	0.295023	-0.00233739	0.425634
BACH1	cg13933891	-0.00711081	2.41e-05	-0.000935792	0.805952	-0.00551083	0.307661	-0.00629784	0.0144315	-0.00659204	0.00128543	0.000866904	0.698755	-0.00645009	0.0363647
BACH1	cg13935634	-0.00513786	0.0268138	0.00696542	0.513803	-0.00808994	0.330341	-0.00724744	0.0675487	-0.00323719	0.265578	-0.00203455	0.569926	-0.0061161	0.149001
BACH1	cg13953458	0.00181481	0.208539	-0.00745812	0.210422	-0.00353562	0.44188	-0.00116708	0.637699	0.00175173	0.265802	-0.000699921	0.736353	0.000408497	0.874056
BACH1	cg13980638	-0.00724509	3.76e-06	-0.00522011	0.378884	-0.00539041	0.240634	-0.0064029	0.0121945	-0.00604892	0.000545021	0.00304672	0.15362	-0.00704116	0.0136193
BACH1	cg14000144	0.00273682	0.15898	-0.0131751	0.156935	0.00956742	0.0929533	0.000233771	0.942492	0.00242926	0.31469	0.00325098	0.244419	-0.00346227	0.324568
BACH1	cg14002778	0.00149774	0.409109	-0.000334306	0.957734	0.00586222	0.282311	0.000881597	0.762964	-0.00128463	0.549504	0.00202391	0.422028	0.00203221	0.538708
BACH1	cg14028598	-0.0111222	6.32e-06	0.00202738	0.789054	-0.00918307	0.283899	-0.0123691	0.00205762	-0.00923545	0.000618986	0.000842947	0.81317	-0.0132022	0.00320836
BACH1	cg14064762	-0.000490262	0.695356	0.00138466	0.853724	0.000515008	0.902074	-0.00114976	0.599564	-0.00198383	0.165515	-0.00198973	0.366946	0.000354961	0.876945
BACH1	cg14085060	-0.00592326	5.78e-05	-0.00197712	0.513259	-0.00709918	0.168317	-0.00592198	0.0140305	-0.00429795	0.0142245	0.00126636	0.539444	-0.00577751	0.0314312
BACH1	cg14126601	-0.00309558	0.238335	0.00391182	0.716628	0.00188889	0.761637	0.00336025	0.409086	-0.0055686	0.0816823	0.00214641	0.517117	0.00548997	0.236021
BACH1	cg14129477	-0.00154324	0.407548	0.00429038	0.624525	-0.00107886	0.889422	-0.00358334	0.295269	7.43e-05	0.971891	-0.000457915	0.886888	-0.00493574	0.145037
BACH1	cg14224203	-0.0052457	0.0109239	-0.000984175	0.927115	-0.00404723	0.523901	-0.00350541	0.31409	-0.00395577	0.105049	0.00342328	0.256476	-0.00619083	0.103641
BACH1	cg14234394	0.00140274	0.498153	-0.00855986	0.383435	0.00170248	0.754866	0.00269086	0.433161	-0.00293764	0.251939	-0.000601131	0.83263	0.00389537	0.293961
BACH1	cg14286514	-0.00255068	0.203354	0.00165462	0.865207	0.00376801	0.528281	0.00220538	0.481289	-0.0023715	0.339318	0.00317898	0.272019	0.00314298	0.381867
BACH1	cg14293575	0.00375581	0.347737	0.0203149	0.320143	0.0137197	0.478383	0.0186987	0.0270992	-7.55e-06	0.995076	0.00213277	0.795935	0.0193446	0.00532775
BACH1	cg14301914	-0.00713638	2.51e-06	-0.00110128	0.810227	-0.0034147	0.467505	-0.00516224	0.0364044	-0.00737268	3.56e-05	0.000602453	0.760979	-0.00417202	0.132671
BACH1	cg14321269	-0.00102972	0.393371	0.00766561	0.191752	0.000936458	0.803134	0.00135472	0.496202	-0.00118977	0.428139	2.77e-05	0.987147	-0.000632629	0.770501
BACH1	cg14333162	-0.00152903	0.587296	0.0264897	0.148002	-0.00145018	0.861324	0.00782257	0.0900738	-0.00416401	0.235043	-0.000883755	0.843248	0.00805053	0.119296
BACH1	cg14349855	-0.00184037	0.390297	0.00717511	0.410966	0.00817735	0.0703795	-3.45e-05	0.991765	-0.00336952	0.25755	0.00173172	0.542794	-0.000412071	0.918421
BACH1	cg14353998	-0.001433	0.197183	0.000263511	0.938887	0.00109046	0.728539	0.00109536	0.510244	-0.00220239	0.117784	0.00116019	0.389831	0.000555211	0.777168
BACH1	cg14360917	0.0014613	0.345584	-0.0151248	0.0416815	-0.00205861	0.608787	-0.0021063	0.376102	0.00223564	0.301425	0.00218455	0.290713	-0.00271426	0.337409
BACH1	cg14374463	0.00491561	0.000536817	-0.00186392	0.724252	0.00521321	0.276361	0.00322742	0.141598	0.00555258	0.00194319	-1.97e-05	0.992706	0.00023706	0.925047
BACH1	cg14392283	0.00128061	0.391777	0.00351146	0.241626	0.00850353	0.311298	0.00682214	0.0331118	-0.000844405	0.137948	0.00390286	0.220525	0.00834484	0.00156037
BACH1	cg14423620	0.000318808	0.333745	-0.00059247	0.547275	0.000246237	0.802789	0.000224801	0.67434	0.000198343	0.643528	5.92e-05	0.886828	-0.00076112	0.206763
BACH1	cg14426099	-0.0086102	2.9e-06	0.00125709	0.828038	-0.0069482	0.236815	-0.00818488	0.00754015	-0.00782068	0.000141409	0.000798675	0.747115	-0.00738246	0.0282323
BACH1	cg14428587	-0.00115348	0.117984	3.34e-05	0.99234	0.00101428	0.73571	6.55e-05	0.961818	-0.00215784	0.00860536	0.00153862	0.254653	0.000791731	0.558867
BACH1	cg14463638	-0.00916604	2.15e-06	0.00121622	0.826624	0.000227114	0.963891	-0.00908915	0.00600477	-0.0102607	8.33e-06	0.00234818	0.335709	-0.00282776	0.427586
BACH1	cg14463959	-0.00586001	0.00025054	0.000244764	0.96508	-0.00620288	0.215105	-0.00548479	0.0386359	-0.00532479	0.00380787	0.000672387	0.753731	-0.00707345	0.0161064
BACH1	cg14495063	-0.000576642	0.664674	0.00718917	0.324506	0.0010162	0.801319	-0.00121158	0.606906	-0.00176465	0.266131	-0.00362593	0.0782601	0.00225469	0.351696
BACH1	cg14538312	-0.00590552	0.00155774	-0.0106287	0.36462	-0.00403583	0.505916	-0.00984768	0.00242625	-0.00489491	0.0328264	0.00256463	0.376045	-0.00709647	0.0396501
BACH1	cg14578677	-0.00868373	6.79e-06	-0.00650219	0.297416	-0.00432973	0.489105	-0.00993092	0.00250813	-0.00630093	0.00202231	0.00275804	0.316028	-0.0119409	0.000678023
BACH1	cg14595557	-0.00325784	0.184162	0.0193973	0.0294671	0.00410572	0.598416	0.00410526	0.357075	-0.00367631	0.0284317	0.00315989	0.386966	0.000176531	0.965512
BACH1	cg14617454	0.00100626	0.346035	0.00588225	0.281807	0.000680276	0.917274	0.00371273	0.114897	0.000274758	0.64267	0.000225076	0.932055	0.00160268	0.415643
BACH1	cg14750551	0.00113363	0.343626	0.00782852	0.223407	0.00261544	0.70558	0.00493544	0.0631309	-0.000125515	0.826758	0.0010841	0.707336	0.00360448	0.0986677
BACH1	cg14849578	1.32e-05	0.993009	0.00195442	0.801472	-0.00253986	0.522327	-0.00100861	0.680855	-0.001227	0.533765	-0.0017694	0.418775	0.00145232	0.603119
BACH1	cg14864167	0.00295504	0.574003	0.0444834	0.0150974	-0.00369486	0.849296	0.0182489	0.0928373	-0.000701675	0.836655	0.000124335	0.989588	0.0139343	0.134066
BACH1	cg14870271	0.0027791	0.175926	0.00811032	0.405686	0.00330581	0.644313	0.00671738	0.087119	0.00182854	0.360599	0.000109342	0.974099	0.00143543	0.69724
BACH1	cg14871225	-0.00686327	0.000119174	0.0020915	0.790025	-0.00433985	0.474231	-0.00631376	0.0399267	-0.00558501	0.00272776	0.00281729	0.309109	-0.00857577	0.00843453
BACH1	cg14880222	0.000474021	0.75618	0.00292267	0.622878	0.00778391	0.163631	0.00278147	0.283155	0.00156399	0.31209	0.00231064	0.317989	-0.000275902	0.916477
BACH1	cg14943355	0.00406913	0.348579	0.0375391	0.106794	0.0105756	0.3885	0.0147951	0.0767636	0.00477503	0.130525	0.00021542	0.97378	0.00461894	0.53845
BACH1	cg14951497	0.00264328	0.104756	0.00219518	0.839481	0.00399556	0.526286	0.00628949	0.0436017	0.00257143	0.0676241	0.00216631	0.479196	0.0057031	0.049369
BACH1	cg15015109	-0.00725261	3.01e-05	-0.00251713	0.608693	-0.00597869	0.288874	-0.00803489	0.00473734	-0.00553145	0.00576888	0.00176347	0.470514	-0.00832058	0.00869863
BACH1	cg15095344	-0.00444825	9.8e-05	0.0017723	0.680662	0.0015543	0.638109	-0.00120917	0.505595	-0.00600415	4.51e-05	0.00137081	0.32554	0.0014139	0.49887
BACH1	cg15143938	-0.002104	0.118195	-0.00299037	0.702507	0.00035915	0.936516	-0.00215604	0.333462	-0.00320789	0.0536864	0.00254331	0.257421	0.00086584	0.729092
BACH1	cg15174565	-0.00239295	0.0673712	0.00624727	0.232928	-0.00364499	0.351584	-0.00089349	0.681784	-0.00498784	0.00328485	-0.00118696	0.520531	0.00212409	0.375433
BACH1	cg15201259	-0.00614598	2.08e-05	-0.00335432	0.451683	-0.00386042	0.399498	-0.0053595	0.0244156	-0.00607668	0.000326706	0.00153673	0.437488	-0.00551431	0.0375218
BACH1	cg15250707	-0.00132238	0.202561	-0.0054076	0.120823	-0.00339075	0.400148	-0.00122892	0.52208	-0.0003681	0.748002	-0.00104716	0.564804	-0.00138788	0.464446
BACH1	cg15251675	-0.000232582	0.908661	0.0151066	0.272609	-0.0064514	0.332672	0.00143318	0.671184	-0.00147053	0.548011	-0.00354985	0.263858	-0.00170137	0.650866
BACH1	cg15273270	0.00146386	0.476224	0.00316813	0.800171	0.00739322	0.160564	0.00411683	0.233159	0.0011763	0.662832	-0.000833547	0.79209	0.00211186	0.580839
BACH1	cg15292513	0.000371142	0.802391	-0.00298294	0.744269	-0.000191346	0.969466	-0.00174632	0.464453	-0.000668048	0.726941	-0.00294189	0.223466	-0.00096148	0.723142
BACH1	cg15331332	0.00788576	0.00266421	0.0125509	0.436541	0.00653046	0.375685	0.011308	0.0186679	0.00721145	0.0112597	-0.00642095	0.128036	0.00504351	0.277789
BACH1	cg15346781	-0.000388966	0.84248	0.0099062	0.169937	0.00302461	0.521547	0.00332984	0.306211	0.00218691	0.312478	0.00240325	0.332195	0.000777647	0.822198
BACH1	cg15357199	-0.00641174	0.000232266	-0.00666343	0.210349	-0.0034792	0.480108	-0.00586863	0.0225102	-0.00815958	0.000834287	0.00165642	0.423358	-0.00271497	0.401476
BACH1	cg15378061	-0.0016016	0.484965	-0.0142013	0.196958	0.00781957	0.411473	-0.00379977	0.379202	-0.00279669	0.252895	0.00146868	0.730196	0.00254564	0.543753
BACH1	cg15455222	-0.00640804	0.000140733	-0.00214308	0.710883	-0.00514576	0.294369	-0.00547616	0.0473533	-0.00511197	0.0077095	0.00257764	0.287577	-0.00705352	0.0206748
BACH1	cg15480653	0.00167528	0.183069	-0.00357968	0.546669	-0.00202357	0.54854	0.000375947	0.855408	0.00091995	0.515212	-0.000325875	0.849781	0.00179553	0.416558
BACH1	cg15551881	-0.000227362	0.905491	0.00572338	0.656538	0.00631877	0.287511	0.000400877	0.904027	-0.00212723	0.287971	-0.00349338	0.268052	0.00493042	0.149371
BACH1	cg15599483	-0.000803928	0.479069	-0.000818151	0.882104	0.000845828	0.74923	-0.000450073	0.798162	-0.00230007	0.14919	0.000884869	0.55424	0.00131594	0.530866
BACH1	cg15610437	-0.00645305	1.86e-05	-0.00209546	0.754249	-0.00414262	0.34829	-0.00658553	0.0117262	-0.00555138	0.000460278	0.00279619	0.22224	-0.006515	0.0180604
BACH1	cg15636519	-0.00215936	0.0114525	0.000586182	0.785968	0.000600362	0.727246	-0.00069089	0.608381	-0.0019284	0.0856285	0.000189993	0.825034	0.000722321	0.641547
BACH1	cg15642312	-0.00407064	0.00217411	0.00478376	0.5127	-0.0057237	0.191326	-0.0035579	0.123788	-0.00467287	0.0020415	-0.000561568	0.777698	-0.00433676	0.0781785
BACH1	cg15721584	-0.00269095	0.308325	-0.0124054	0.208086	0.000663148	0.941429	-0.00854851	0.0551727	-0.000322076	0.925067	0.00705961	0.115818	-0.00953907	0.0504735
BACH1	cg15730281	-0.00185754	0.225507	0.00136268	0.844017	0.0069291	0.178369	-0.00028694	0.921098	-0.00271287	0.114144	0.000421584	0.853086	0.000133362	0.963012
BACH1	cg15816978	-0.000314799	0.54977	-0.000803873	0.541056	0.00177628	0.26083	0.000880421	0.325847	-0.00128958	0.0489098	0.00104767	0.132425	5.65e-05	0.954108
BACH1	cg15831217	-0.000812419	0.648122	0.00449704	0.645617	0.0010487	0.829774	-0.00213135	0.460359	-0.00166345	0.469521	4.31e-05	0.98649	0.00155691	0.632691
BACH1	cg15839328	-0.004893	0.00952351	0.0021107	0.274764	0.0053238	0.160782	0.000950577	0.71518	-0.00596343	0.0166442	0.0039802	0.0227377	0.0048943	0.123687
BACH1	cg15863211	-0.00106623	0.367413	-0.0059374	0.258006	0.000100876	0.971733	-0.00244961	0.241052	-0.000674077	0.63038	0.000964802	0.520303	-0.00168975	0.44658
BACH1	cg15896766	-0.00297698	0.0433832	-0.00459128	0.472322	0.00174606	0.640551	-0.00487772	0.045283	-0.00172598	0.369311	0.00387789	0.038355	-0.00567178	0.0379957
BACH1	cg15939920	-0.00563825	0.00273984	-0.000528394	0.943686	0.00322271	0.572177	-0.00359182	0.225973	-0.00752165	0.00260015	0.00395918	0.122593	-0.00183358	0.600915
BACH1	cg15946524	-0.000848599	0.60324	-0.00987569	0.324458	-0.00340467	0.519358	-0.00297883	0.310223	-0.00237851	0.196269	-0.000215451	0.936877	-0.000801393	0.787478
BACH1	cg15982099	-0.00852033	0.000479454	-0.00288699	0.696592	-0.00290371	0.687705	-0.00886471	0.0276737	-0.00579294	0.0224385	0.0065762	0.0479351	-0.01379	0.00171892
BACH1	cg15999041	-0.00406179	0.00423992	-0.00772189	0.357849	-0.00522064	0.247108	-0.00631951	0.0125395	-0.00341501	0.0341603	0.000163528	0.940899	-0.0036452	0.162775
BACH1	cg16011033	0.00460548	0.006423	-0.00622546	0.582525	0.00806116	0.154505	0.00268132	0.36195	0.00503725	0.00713334	-0.000257627	0.928535	0.0020595	0.499824
BACH1	cg16016431	-0.000519968	0.38594	0.00516087	0.111248	-0.000332603	0.885722	0.00138648	0.225823	-0.00141013	0.0328493	0.000289597	0.79089	0.00246395	0.0259241
BACH1	cg16060790	-0.00492539	0.0307821	-0.00787894	0.395973	-0.00576739	0.510624	-0.00816641	0.0461186	-0.00147474	0.556076	0.00150876	0.691337	-0.0107907	0.00829224
BACH1	cg16070035	-0.00327663	0.243687	0.00615444	0.67268	-0.00730191	0.344409	-0.00557324	0.226773	-0.00605484	0.0913797	-0.00811786	0.0376364	-0.00212103	0.683597
BACH1	cg16156751	0.00455885	0.000875384	0.000709544	0.914948	0.00214037	0.642208	0.00371605	0.115816	0.00258014	0.089821	-0.000912602	0.677796	0.00340791	0.165978
BACH1	cg16260695	0.00308539	0.0214541	0.00218703	0.681221	-0.000285051	0.938799	0.00256458	0.196016	0.00151069	0.408906	-0.00268199	0.107619	0.00242495	0.330963
BACH1	cg16324306	-0.00454984	0.00344778	-0.00688695	0.351994	-0.000370797	0.926471	-0.00310442	0.235726	-0.00689692	0.000669936	0.00228697	0.258971	-0.00144231	0.618562
BACH1	cg16324526	-0.000300349	0.827517	0.00467119	0.526111	-0.00105762	0.782988	-5.09e-06	0.998324	-0.00219307	0.187759	-0.00244485	0.212022	0.00256867	0.312667
BACH1	cg16363586	-0.000718147	0.508164	0.00174443	0.493761	-0.000688017	0.768878	0.00108577	0.459464	-0.000657644	0.668529	0.00052057	0.631435	-0.000266065	0.890961
BACH1	cg16379091	0.00228128	0.132315	0.00609758	0.109133	0.00292155	0.743344	0.00357955	0.260532	0.00221764	0.0932235	-0.001006	0.764956	0.00217077	0.441788
BACH1	cg16400320	0.000103188	0.937493	0.0083014	0.180771	0.000706509	0.898515	0.00264937	0.301643	-0.000198378	0.832339	0.000367971	0.879552	0.000950394	0.683517
BACH1	cg16405432	-0.00728349	0.000335577	-0.00348511	0.678569	-0.0024156	0.6346	-0.00656768	0.0508411	-0.00654926	0.00407482	0.00512593	0.046002	-0.0082372	0.0258608
BACH1	cg16411857	0.000819271	0.688036	0.0152805	0.0133913	0.000183649	0.932169	0.00197408	0.465272	0.0058867	0.013572	-0.00138039	0.388879	-0.00572675	0.0841988
BACH1	cg16427501	-0.00151174	0.244063	0.0083619	0.201301	0.00243595	0.582115	0.00311562	0.170272	-0.0036626	0.00437874	0.000889201	0.663588	0.0033327	0.144339
BACH1	cg16442638	0.000760478	0.0838655	0.00022054	0.919255	0.00149194	0.1827	0.00127651	0.0850593	0.00076294	0.197834	0.000740669	0.212843	7.82e-05	0.924367
BACH1	cg16514981	-0.00108206	0.419645	0.012397	0.0403273	-0.0024733	0.504413	0.00130299	0.532037	-0.000831143	0.62313	-0.000719696	0.712986	-0.000759401	0.75077
BACH1	cg16526047	0.00551842	0.0301309	0.0330025	0.00467969	-0.00137528	0.857831	0.0125465	0.00318297	0.0049923	0.0827337	-0.00689934	0.0499255	0.00742026	0.0882634
BACH1	cg16589830	-0.00349478	0.0718398	0.0109358	0.0955761	0.00571064	0.333665	0.000409035	0.900923	-0.00640746	0.00737838	0.00144861	0.599937	0.00189749	0.600057
BACH1	cg16606773	-0.00718547	3.31e-05	-0.0105661	0.103879	-0.00779447	0.0987139	-0.00886281	0.0020217	-0.00480847	0.0089351	0.00574599	0.0250187	-0.0103508	0.00100184
BACH1	cg16615151	-0.000162928	0.928893	-0.00133464	0.86294	-0.000680341	0.890024	-0.00129162	0.629166	-0.00316327	0.184585	-0.000162912	0.940593	0.00376435	0.263764
BACH1	cg16643542	-0.00680049	1.68e-05	0.00028929	0.974614	-0.00617532	0.262618	-0.00600995	0.0278837	-0.00624957	1.51e-05	0.00146721	0.565296	-0.00645291	0.0244446
BACH1	cg16644494	-0.00118939	0.592384	0.011686	0.192723	-0.00561525	0.406932	0.00177628	0.618202	0.000777844	0.796952	-0.00064892	0.835742	-0.00261741	0.525249
BACH1	cg16651347	-0.0078674	1.73e-06	-0.00179301	0.746064	-0.00563995	0.321137	-0.00590686	0.0314192	-0.00819399	1.5e-05	0.000651346	0.783228	-0.00413598	0.169078
BACH1	cg16680942	-0.00139866	0.281657	-0.00242691	0.64111	-0.00407374	0.272761	-0.00217052	0.294458	-0.000342721	0.842945	-0.000600246	0.739693	-0.00223626	0.34251
BACH1	cg16731493	-0.0019247	0.245825	-0.00814716	0.310234	-0.00122231	0.839844	-0.00422664	0.125612	-0.00194936	0.368018	0.00288834	0.26876	-0.000619544	0.839785
BACH1	cg16744143	-0.00066402	0.563665	-0.00319771	0.519832	-0.00169954	0.636941	-0.00183964	0.307293	-0.00136808	0.350385	9.82e-05	0.954595	-0.0021655	0.313542
BACH1	cg16744438	-0.000295952	0.735741	0.000411169	0.903075	-0.00204158	0.500262	-0.00148423	0.324789	-0.000778369	0.433038	-0.000705773	0.583914	0.000129983	0.935374
BACH1	cg16744803	-0.00409898	0.0560782	-0.0043631	0.607725	-0.000242012	0.969192	-0.00660193	0.0484608	-0.00468072	0.0862177	0.00123606	0.689511	-0.00426613	0.268382
BACH1	cg16785077	-0.000930543	0.555199	0.00530507	0.485911	-0.00276649	0.688307	0.00167042	0.589989	-0.00130698	0.247066	0.00162898	0.591624	0.00163481	0.560072
BACH1	cg16795804	-0.00193923	0.219138	-0.00498646	0.328485	-0.000175683	0.956451	0.000556938	0.815261	-0.00202157	0.323918	0.00123756	0.466247	0.00108109	0.701844
BACH1	cg16805291	-0.00447763	0.0145158	0.00476903	0.410005	0.00139728	0.793442	-0.00225665	0.474456	-0.00833805	9.67e-05	-0.00107283	0.678847	0.00309883	0.357316
BACH1	cg16853860	0.0065285	0.0485547	0.012871	0.397299	0.0161395	0.112427	0.0137551	0.0151758	0.0037434	0.385792	0.000512243	0.912905	0.00541357	0.375613
BACH1	cg16872030	-0.00684415	1.2e-05	0.00247526	0.63919	-0.00174416	0.723479	-0.0043999	0.0863602	-0.00783625	1.11e-05	0.00135994	0.524059	-0.00351124	0.223249
BACH1	cg16896579	-0.00129209	0.231846	-0.000761701	0.876233	-0.00331622	0.286068	-0.000748825	0.662287	-0.00303151	0.0331182	-0.000625885	0.681764	0.00075423	0.704802
BACH1	cg16920757	0.000642119	0.387721	0.00064592	0.860717	0.00182782	0.368287	0.00244653	0.0662516	0.000173238	0.839618	0.000925273	0.383688	0.00202471	0.132379
BACH1	cg16987437	0.00375298	0.19275	0.0202316	0.0168188	0.0042509	0.67249	0.0119067	0.0248935	0.00192545	0.435423	-0.000846652	0.847217	0.00855189	0.081542
BACH1	cg16996086	-0.0078923	9.93e-05	-0.00457453	0.47685	-0.00068744	0.903122	-0.00711683	0.0226241	-0.0101291	0.000132063	0.00409716	0.0999502	-0.00111671	0.76687
BACH1	cg17052170	0.00153154	0.656456	0.00874151	0.601014	0.011239	0.361757	0.00395566	0.491838	0.00334434	0.410112	0.00536648	0.316257	0.000600508	0.921285
BACH1	cg17061862	-0.000670403	0.745522	-0.0211007	0.0192403	-0.000180927	0.973239	-0.00647762	0.0444141	0.000867775	0.748488	0.00113714	0.665936	-0.00542768	0.154112
BACH1	cg17096289	0.00724418	0.0623672	0.017878	0.338028	0.00554459	0.636815	0.0116452	0.0798677	0.00917501	0.0547887	-0.00531887	0.346132	0.000772887	0.913498
BACH1	cg17114584	0.00227201	0.451313	0.0138199	0.424654	-0.00392516	0.723918	0.00875381	0.135595	-0.000559943	0.832083	6.63e-05	0.990268	0.007119	0.191178
BACH1	cg17146917	-0.00565777	0.0117722	-0.00848448	0.601428	0.00804252	0.295216	-0.00366212	0.353088	-0.0085617	0.00276982	0.00428339	0.293069	0.00178087	0.66953
BACH1	cg17178546	-0.00846303	5.16e-06	-0.00438108	0.322993	-0.00320511	0.627826	-0.00754839	0.0117375	-0.00687925	0.00104638	0.00220772	0.428036	-0.00809244	0.0161755
BACH1	cg17223615	1.71e-05	0.99099	0.00187703	0.677715	0.00368764	0.5463	0.00355271	0.175613	-0.00169959	0.357802	0.00196932	0.42487	0.00250509	0.363811
BACH1	cg17251968	-0.00860867	3.54e-05	0.000358388	0.954206	-0.00367618	0.57644	-0.00656521	0.0507969	-0.00896195	8.73e-05	0.00204983	0.450616	-0.00656593	0.0851081
BACH1	cg17372806	4.88e-05	0.972357	-0.0103717	0.123151	0.0001466	0.972273	-0.00226553	0.333251	-0.000241357	0.890083	0.000782624	0.692452	-0.00159641	0.533315
BACH1	cg17387577	-0.00463915	0.000895085	-0.00316319	0.544756	-0.00287346	0.458133	-0.00365244	0.0930251	-0.00429047	0.0114081	0.00180327	0.312682	-0.00631896	0.0143823
BACH1	cg17404534	-0.00718253	6.14e-05	0.0011109	0.85218	-0.00494196	0.376525	-0.00838667	0.00385104	-0.00456391	0.0264392	0.00200251	0.429986	-0.00968604	0.00288088
BACH1	cg17408993	-0.00119082	0.494412	0.0123021	0.197565	0.00271851	0.626647	-0.00173825	0.562837	-0.00294168	0.163197	-0.0020806	0.450578	0.00167632	0.598947
BACH1	cg17418742	-0.00509957	0.00133895	-0.00420835	0.427373	0.000882668	0.816137	-0.00521584	0.0307146	-0.00627054	0.00214665	0.00169918	0.401782	-0.00160968	0.585695
BACH1	cg17459557	-0.0024453	0.131964	-0.00727005	0.0587595	-0.000936281	0.847279	0.00100966	0.68989	-0.00303159	0.137452	0.00250586	0.223266	0.00218178	0.451851
BACH1	cg17474349	-0.00293944	0.0239639	-0.0013708	0.780067	-0.00145502	0.694401	-0.00283364	0.156459	-0.00437397	0.0142741	0.000196536	0.90588	-0.00068211	0.777954
BACH1	cg17475445	0.00348567	0.00769101	-0.00505201	0.240185	0.00913255	0.0356416	0.002582	0.274349	0.00264573	0.0688383	0.00246556	0.213721	0.00272937	0.247753
BACH1	cg17493310	-0.00613341	5.34e-05	-0.00114423	0.80207	-0.00400334	0.381398	-0.00395278	0.105189	-0.00699887	5.99e-05	0.000953612	0.631405	-0.00453869	0.104557
BACH1	cg17525495	-0.00823655	0.00042857	0.00702011	0.396498	-0.00303907	0.629029	-0.00475992	0.233692	-0.0069637	0.00592536	0.00422296	0.182978	-0.00642263	0.133303
BACH1	cg17593958	0.000277799	0.871465	-0.00641751	0.287325	-0.00146059	0.817817	0.00157992	0.61175	-0.00257485	0.173233	-0.00121127	0.65045	0.00106329	0.731469
BACH1	cg17598574	-0.000654746	0.535347	-0.00116697	0.742576	0.00415577	0.0789543	-0.00222447	0.165272	-0.000919305	0.522358	0.0016051	0.214341	-0.000645034	0.736338
BACH1	cg17608381	0.00718839	0.13874	-0.0147234	0.595034	0.0139725	0.413358	0.00448953	0.601216	0.0140309	0.00969151	-0.00120403	0.876448	-0.00559117	0.524356
BACH1	cg17635493	-0.0054905	4.13e-05	-0.00259146	0.467556	-0.002174	0.578181	-0.00419131	0.0537625	-0.00571144	0.000262091	0.00159655	0.350604	-0.00430148	0.0799908
BACH1	cg17694094	0.00689765	0.0131205	-0.00595456	0.620557	0.0164689	0.0523326	0.0123915	0.00634103	0.0032277	0.338588	0.000208433	0.961149	0.0143347	0.00455427
BACH1	cg17698922	-0.00613903	0.00451249	-0.00156337	0.874849	-0.00423931	0.529043	-0.008425	0.0184012	-0.0059268	0.0247142	0.00120855	0.687212	-0.00636058	0.113655
BACH1	cg17775084	0.00319974	0.0402431	-0.00792242	0.317512	0.00479962	0.285521	0.00352102	0.211868	0.00291625	0.113093	0.00261013	0.229305	0.00148742	0.609149
BACH1	cg17799287	-0.000923278	0.0937187	0.000366475	0.797219	-0.000675071	0.558545	-0.000653279	0.435191	-0.00054423	0.462168	-0.000333565	0.47357	0.000297193	0.766203
BACH1	cg17801765	0.000795988	0.737683	-0.017964	0.0715418	0.00462553	0.554015	-0.00630968	0.108911	0.00276854	0.348243	0.00460765	0.179702	-0.00443406	0.304015
BACH1	cg17836612	0.00340981	0.0846779	0.0110878	0.416755	0.000591333	0.926249	0.00529687	0.14325	0.00379187	0.089	-0.00202524	0.530177	0.000187848	0.958157
BACH1	cg17847473	-5.95e-05	0.93907	-0.00486837	0.141456	3.68e-05	0.986163	-0.000492809	0.685441	-0.0005441	0.600867	0.000626748	0.528995	-0.000659862	0.640062
BACH1	cg17889882	-0.00797652	9.09e-05	-0.000612499	0.955629	-0.00416394	0.535252	-0.00797011	0.0260975	-0.00912125	0.000315374	0.00127472	0.687926	-0.00214049	0.569775
BACH1	cg17922226	-0.000908335	0.469	0.0043593	0.426686	0.00525018	0.110913	-0.0013028	0.538402	-0.00246915	0.105678	0.000255721	0.869978	-0.000492099	0.833651
BACH1	cg17953136	-0.00537147	0.00350367	0.0090633	0.310043	-0.00644408	0.268557	-0.00578006	0.0702943	-0.00622972	0.00124228	-0.00338642	0.235112	5.17e-05	0.987688
BACH1	cg17980508	-0.00739587	0.000447083	0.00302966	0.395931	0.00498397	0.405831	-1.77e-05	0.995639	-0.00934712	5.93e-05	0.00433886	0.0856382	0.00352918	0.325833
BACH1	cg17980786	0.000865992	0.500026	-0.000965132	0.837811	0.00270091	0.495397	-0.00121234	0.576634	0.000657783	0.677065	0.00100408	0.588423	-0.000678306	0.769907
BACH1	cg17986793	-0.000948235	0.605537	0.0141153	0.0678169	0.00359557	0.29299	0.00436721	0.116098	-0.00049544	0.791644	0.00147301	0.465666	0.0028095	0.338278
BACH1	cg18083519	-0.00421527	0.00039217	0.000351493	0.931688	-0.00227599	0.501722	-0.00377522	0.0456399	-0.00389733	0.0107114	0.000372964	0.802423	-0.00394498	0.0729229
BACH1	cg18168663	-0.00487212	0.00224189	-0.00373977	0.474194	-0.00341423	0.504861	-0.00498996	0.0724036	-0.0067139	0.000101906	0.00123171	0.602655	-0.00126131	0.665251
BACH1	cg18181703	-0.000911456	0.631688	0.00330393	0.65119	-0.00493324	0.426878	-0.00255873	0.441604	0.00200448	0.390621	-0.00412817	0.143263	-0.00518452	0.134751
BACH1	cg18187029	0.000276119	0.769829	-0.00218401	0.730899	-0.000641497	0.800911	0.000240852	0.882965	-0.000837523	0.457833	0.000157002	0.914444	0.000102235	0.953115
BACH1	cg18265326	-0.00164288	0.521694	0.00571117	0.617204	0.00313777	0.740261	0.00215269	0.63648	-0.00697105	0.0202553	-0.000625895	0.881105	0.00584781	0.217077
BACH1	cg18313182	-0.00674525	1.26e-05	-0.00519204	0.368021	-0.0030531	0.474955	-0.00526501	0.031915	-0.00700645	0.000135555	0.00288779	0.135663	-0.00482346	0.0897968
BACH1	cg18321881	-0.0100203	4.18e-06	0.00174613	0.709706	-0.00230943	0.740635	-0.00741816	0.0380693	-0.0103788	1.13e-05	0.00138544	0.623292	-0.00615333	0.121356
BACH1	cg18385689	-0.00369038	0.036859	-0.00449492	0.626076	0.00164129	0.755197	-0.00103244	0.725022	-0.00770593	0.000743781	-0.000374711	0.886636	0.00319994	0.329586
BACH1	cg18387107	0.000854743	0.699597	0.011663	0.276786	0.00960939	0.207583	0.00518393	0.216536	0.00139196	0.492499	0.00278815	0.426506	0.00137994	0.71967
BACH1	cg18387515	-0.00252368	0.0791984	-0.00453904	0.38194	0.00348652	0.424071	-0.00726858	0.000876964	-0.00146637	0.403946	0.00340112	0.074603	-0.00764921	0.00311119
BACH1	cg18399898	0.000926055	0.0561086	0.00789785	0.00309983	-0.00055805	0.763997	0.00276946	0.0022323	0.000136141	0.787797	-0.00116382	0.17104	0.0021621	0.0142996
BACH1	cg18434560	0.00320973	0.0194649	-0.00697953	0.135314	0.00218542	0.675329	0.00221358	0.361706	0.00420831	0.00919317	0.00293377	0.169568	0.000583931	0.818755
BACH1	cg18468088	-0.000433357	0.728275	-0.00582856	0.264057	0.00447286	0.216632	-0.000742098	0.70212	0.00144726	0.386782	0.00290297	0.0852556	-0.0024332	0.285852
BACH1	cg18518074	-0.00200043	0.187387	0.000734269	0.927031	-0.00298483	0.545445	-0.00395956	0.108932	-0.0031564	0.0688462	-0.00213312	0.341142	-0.00150111	0.576122
BACH1	cg18533225	0.000885174	0.669795	0.011574	0.360727	-0.000509438	0.940818	0.00325133	0.36461	0.00224069	0.340474	-0.00315003	0.372004	-0.00104825	0.778651
BACH1	cg18625627	0.0051903	0.0100651	-0.012274	0.106105	0.0069585	0.283773	0.00267019	0.421092	0.00687642	0.00423921	0.00103486	0.733523	0.00212004	0.568828
BACH1	cg18654697	-0.0101002	2.95e-07	0.0030899	0.66697	-0.00273552	0.700748	-0.0072921	0.031112	-0.0111812	1.39e-08	0.00113486	0.708153	-0.00426907	0.23388
BACH1	cg18679416	-0.00039897	0.459986	0.000464391	0.888996	0.00217099	0.280166	-0.00169615	0.083555	0.000449199	0.447297	0.000865412	0.34947	-0.000699913	0.484909
BACH1	cg18686270	0.00200738	0.180716	0.00257258	0.582173	-0.00294749	0.639069	0.00547722	0.0630536	-0.000171133	0.909203	0.00178076	0.513911	0.00559274	0.0424638
BACH1	cg18718503	-0.00295817	0.0207516	-0.0145422	0.00816148	-0.00159761	0.644689	-0.00307988	0.108665	-0.00492196	0.00598735	0.0011154	0.504587	6.05e-05	0.979526
BACH1	cg18749404	0.00370249	0.0263173	0.00956865	0.329518	0.00278039	0.668219	0.00588808	0.0577807	0.00334116	0.0305739	-0.000258313	0.928408	0.00302211	0.301429
BACH1	cg18761133	0.000136679	0.774144	0.00141607	0.3895	0.000840374	0.252536	0.000762503	0.21256	0.000337172	0.639055	-0.000208785	0.634403	-0.000176506	0.839428
BACH1	cg18770635	-0.000880261	0.679073	0.010516	0.48237	-0.000661427	0.926324	0.00362684	0.364431	-0.00189619	0.36316	0.00173072	0.640767	0.00162654	0.670107
BACH1	cg18787963	-0.00575327	5e-05	-0.00753765	0.264653	-0.00144509	0.74859	-0.00333314	0.154203	-0.00726329	1.69e-05	0.00203975	0.317536	-0.00206252	0.424605
BACH1	cg18800754	-0.00692955	0.000301929	0.00337196	0.690881	-0.0108245	0.0586036	-0.00720315	0.0278235	-0.00564489	0.00756789	0.000667748	0.808035	-0.0091618	0.00931447
BACH1	cg18808777	0.00119542	0.658665	0.0177575	0.0558443	0.000510817	0.925507	0.00374596	0.349973	0.00402226	0.25156	-0.00311272	0.240098	-0.00133787	0.778529
BACH1	cg18859612	0.00305734	0.0424131	-0.00117899	0.861423	-0.00149896	0.717555	-0.000888816	0.729669	0.00426864	0.0114272	-0.00211625	0.348964	-0.00116274	0.668261
BACH1	cg18906360	0.0025329	0.105827	0.000654456	0.875229	0.00509055	0.253247	0.00190516	0.42056	-0.000948366	0.626072	-0.000395971	0.835182	0.00454309	0.10618
BACH1	cg19087265	-0.00592915	0.0124045	-0.00344017	0.808045	0.000984174	0.884869	-0.00593453	0.156224	-0.00823416	0.00207121	0.00334266	0.347589	0.00332277	0.447423
BACH1	cg19145240	0.00109005	0.454061	-0.00431907	0.228	0.00435955	0.33081	0.00116199	0.641152	-0.00153565	0.345003	0.00185135	0.337789	0.0036534	0.169699
BACH1	cg19237798	-0.000769253	0.635641	0.00136994	0.883951	-0.00117526	0.80339	-0.00328179	0.227307	-0.00184836	0.351313	-0.00219008	0.354112	0.000755451	0.794934
BACH1	cg19240569	0.00550031	8.49e-05	0.00566706	0.112124	-0.00174348	0.702242	0.00369365	0.131355	0.00589238	8.73e-05	-0.00379739	0.0581707	0.00315326	0.217871
BACH1	cg19268467	-0.00499402	0.0199324	0.0155547	0.0189237	-0.00735661	0.253215	-0.00278444	0.372868	-0.00395255	0.14896	-0.0023458	0.38798	-0.00237328	0.535723
BACH1	cg19280540	-0.00493243	0.00018681	-0.00181683	0.731065	-0.000894644	0.79798	-0.00318678	0.121483	-0.00537237	0.000847533	0.00220495	0.167231	-0.00335618	0.167533
BACH1	cg19281794	0.00186654	0.232247	0.002075	0.832242	0.00892672	0.0487248	-0.000459007	0.867985	0.00182782	0.297439	0.000420048	0.872379	0.00252331	0.378232
BACH1	cg19371652	0.00276628	0.14624	0.0158643	0.050471	0.0038943	0.519174	0.00732345	0.0437225	0.00215841	0.143645	-7.66e-05	0.978324	0.00180585	0.590515
BACH1	cg19413066	-0.00159822	0.321148	-0.00747588	0.227197	0.00244298	0.65599	-0.00185087	0.469806	-0.00287665	0.193989	0.000426044	0.855031	0.000245539	0.93447
BACH1	cg19414189	-0.0040783	0.0172257	0.0015706	0.789899	0.00268325	0.620056	-0.00114563	0.689134	-0.00644711	0.00223194	0.00192723	0.407293	-0.00202139	0.527721
BACH1	cg19420069	-0.00382481	0.23137	0.00687677	0.606637	0.00338523	0.802963	0.00158429	0.788384	-0.0101554	0.00471186	-0.00280314	0.6203	0.00568523	0.337852
BACH1	cg19459791	-0.000585325	0.724674	-0.00683526	0.404094	0.00279681	0.549191	-0.00175922	0.516935	-0.00236596	0.278307	5.72e-05	0.979413	0.00199969	0.516298
BACH1	cg19503687	-0.011251	4.69e-08	0.00227304	0.544613	-0.00523983	0.455662	-0.00939452	0.004839	-0.0111528	4.29e-06	0.00109296	0.698639	-0.00707033	0.0580801
BACH1	cg19532728	0.00124984	0.379564	0.000764316	0.847686	0.00318596	0.504787	0.00241936	0.347333	-0.000349884	0.837651	-0.000403843	0.857072	0.0011756	0.654938
BACH1	cg19586143	0.00151677	0.198313	-0.00308478	0.440768	0.00184742	0.651998	-0.000367976	0.853262	0.00058968	0.693088	-0.000528618	0.768754	5.52e-05	0.979722
BACH1	cg19599611	-0.0043049	0.0545404	0.0028933	0.803229	-0.00408446	0.492277	-0.00456802	0.216055	-0.00562274	0.0715895	0.00162117	0.598621	-0.000733514	0.860083
BACH1	cg19649900	-0.00618131	0.000179506	0.00204863	0.797011	-0.00339023	0.514256	-0.0043997	0.101675	-0.00477808	0.00615086	0.00209164	0.396141	-0.00597239	0.0495721
BACH1	cg19713585	-0.00886471	1.77e-06	-0.00390223	0.645456	-0.00448154	0.365662	-0.00987777	0.00130418	-0.00669676	0.000413266	0.00288734	0.267128	-0.0106452	0.00118591
BACH1	cg19772215	-0.00828028	3.18e-06	0.00383636	0.48515	-0.0029242	0.629713	-0.00606947	0.0374982	-0.00898726	1.61e-06	-0.000127033	0.960152	-0.00435951	0.179767
BACH1	cg19789466	-0.000238968	0.686794	0.000490612	0.696922	0.00120203	0.193111	0.000438856	0.561128	0.000878069	0.219294	0.00065375	0.146283	-0.000713139	0.456925
BACH1	cg19830650	-0.00432534	0.000146978	-0.00259541	0.741076	0.00223785	0.562791	-0.00191886	0.341733	-0.00441765	0.00109285	0.000875993	0.652544	0.000296485	0.885339
BACH1	cg19832381	-0.00209152	0.235628	0.0116758	0.19833	-0.00756154	0.172267	-0.00376432	0.241383	0.000259325	0.902011	-0.00324143	0.229157	-0.00413247	0.206855
BACH1	cg19849557	0.00138426	0.119568	0.000479314	0.869483	0.00079778	0.773934	0.00150714	0.271719	-0.000437887	0.680987	0.000485829	0.680016	0.00230024	0.153235
BACH1	cg19961945	0.000761271	0.374398	-0.00338233	0.387366	0.00387141	0.189267	0.000938647	0.538748	-0.000108297	0.91324	-0.00019459	0.896119	0.00164301	0.292329
BACH1	cg19965693	0.000694757	0.758678	0.0100409	0.330098	0.00552141	0.387705	0.00328168	0.387916	0.00312434	0.224951	0.000697293	0.810599	-0.00189702	0.637226
BACH1	cg20026613	-0.00770924	1.43e-05	-0.00861514	0.256746	-0.00288491	0.540082	-0.00565214	0.065617	-0.00659607	0.00050207	0.00635983	0.00843792	-0.00463514	0.151176
BACH1	cg20033981	0.00222265	0.148596	-0.0058923	0.411024	0.00912157	0.0950639	0.00192075	0.489161	0.00243909	0.13947	0.00144818	0.55868	0.00105985	0.702722
BACH1	cg20062691	0.00460713	0.120133	0.0318552	0.00230979	-0.00357439	0.70626	0.0123323	0.0161271	0.0034368	0.258904	-0.00610914	0.151706	0.010366	0.0395236
BACH1	cg20084702	-0.00834346	5.33e-06	-0.00368258	0.494879	-0.00419624	0.46495	-0.00706041	0.017016	-0.00787533	7.9e-05	0.00242902	0.324252	-0.00825482	0.0129745
BACH1	cg20088478	0.000304912	0.803812	0.000607985	0.887264	0.00383416	0.241294	-0.000205533	0.914519	-0.00176096	0.268657	0.000432098	0.789967	0.00309564	0.164759
BACH1	cg20118717	-0.00705133	5.91e-06	-0.0048426	0.199443	-0.000817728	0.85964	-0.00574187	0.0248692	-0.00640111	0.000256187	0.00427169	0.0385893	-0.00588863	0.0355017
BACH1	cg20228731	0.00134442	0.768176	0.0196208	0.490124	0.00295617	0.814965	3.76e-05	0.996331	0.00540575	0.34632	-0.00535891	0.437335	-0.00584287	0.49108
BACH1	cg20240407	-0.00402855	0.00637348	-0.00938032	0.0189794	0.00207536	0.661661	-0.0059902	0.00866626	-0.00497573	0.0121291	0.00190738	0.353559	-0.00245236	0.369695
BACH1	cg20251080	0.000347341	0.783927	0.00236668	0.607079	0.00242015	0.621326	0.000426082	0.847985	-0.00128883	0.382618	-0.00196397	0.370419	0.00123471	0.595506
BACH1	cg20291162	0.000472088	0.900549	0.0126347	0.517292	-0.00672042	0.572567	-0.00748085	0.182715	0.00306464	0.552106	-0.00594269	0.268512	-0.00804377	0.234451
BACH1	cg20316901	-0.000648465	0.610172	-0.0160019	0.00743854	0.00131267	0.697668	-0.00088081	0.648656	-0.00243888	0.161164	0.00294016	0.0827308	0.000716899	0.761081
BACH1	cg20348000	-0.00700494	0.00274884	0.00333282	0.718469	5.13e-06	0.999423	-0.00795304	0.0492268	-0.0070273	0.00696967	9.94e-05	0.976146	-0.00328198	0.446106
BACH1	cg20359363	0.00266436	0.0441682	-0.000103662	0.984993	-0.0048415	0.187169	0.000181903	0.928527	0.0011902	0.49512	-0.00145531	0.412157	0.000600966	0.803447
BACH1	cg20383780	0.00457727	0.000224302	-0.00120927	0.698152	0.0102211	0.00686877	0.00312641	0.100209	0.00328317	0.046601	0.00200763	0.205768	0.000632924	0.779554
BACH1	cg20397849	-0.00628742	0.000122275	0.00135628	0.811343	-0.00369037	0.460795	-0.0038682	0.142781	-0.00659536	0.000660963	0.00147393	0.498132	-0.00448354	0.13669
BACH1	cg20405620	0.00018353	0.865216	-0.00109602	0.839203	-0.000943946	0.717205	-0.000529503	0.745765	-0.00109024	0.437134	-0.000879697	0.518319	0.000786107	0.687394
BACH1	cg20408505	0.00640562	0.00185848	0.00414482	0.769939	0.00473537	0.441934	0.0085703	0.0195086	0.00685483	0.00458948	-0.000888361	0.790434	0.00235108	0.531588
BACH1	cg20513239	-0.00520244	0.000712466	-0.00666764	0.181678	-0.00404484	0.433645	-0.00542587	0.0263967	-0.00440663	0.0105658	0.000750975	0.715112	-0.00758068	0.0071559
BACH1	cg20535312	-0.000968971	0.647014	0.0146936	0.250571	0.00210463	0.753007	0.00488836	0.191585	-0.00355975	0.144718	0.00198373	0.55781	0.00359034	0.346641
BACH1	cg20566897	0.000940859	0.734201	0.0166447	0.225658	-0.00433673	0.589869	0.00956699	0.0505129	-0.000272316	0.929827	0.00152361	0.708352	0.00717336	0.146993
BACH1	cg20581967	-0.00607137	1.71e-05	1.1e-05	0.998233	-0.00654736	0.0949332	-0.00374841	0.0918167	-0.00761269	5.4e-06	0.000470093	0.786154	-0.00229657	0.376174
BACH1	cg20612593	0.00497784	0.00424309	0.0112966	0.0937871	0.00322732	0.59747	0.00755633	0.022403	0.00482447	0.0107612	-0.00203528	0.48306	0.00530574	0.0992764
BACH1	cg20636743	-0.00120361	0.313645	-0.00375379	0.58	0.000321609	0.933985	-0.00227749	0.253928	-0.00161278	0.30936	-7.11e-05	0.970044	-0.000856842	0.700177
BACH1	cg20682754	-0.000614958	0.761497	0.0050837	0.61216	0.00845322	0.291815	0.00110703	0.748374	-0.00374056	0.140211	-0.000414059	0.90354	0.00491096	0.184101
BACH1	cg20701305	0.00244207	0.347943	0.0121415	0.43354	0.00241427	0.754148	-0.00756835	0.0981362	0.00504997	0.0884819	0.00249563	0.54841	-0.00795128	0.0930968
BACH1	cg20703242	-0.00274831	0.0250432	-0.00160449	0.817499	-0.00115952	0.755565	-0.00267127	0.170102	-0.00466315	0.00567006	-0.00052454	0.784902	0.000986999	0.659274
BACH1	cg20726456	0.00112803	0.200011	0.00733673	0.134285	-0.00264902	0.377918	0.00208142	0.153032	0.00132968	0.2291	-0.0012747	0.359851	0.00193172	0.224387
BACH1	cg20770838	-0.000590658	0.649333	0.00912027	0.188919	-0.00263182	0.525933	-0.00131511	0.523866	-0.0014704	0.411116	-0.00256327	0.174113	-0.000443831	0.854646
BACH1	cg20951978	0.00367506	0.0128628	0.00420962	0.636575	0.00966879	0.0476183	0.00921488	0.000829165	0.00102019	0.529571	0.00323838	0.174369	0.00805455	0.00331767
BACH1	cg20959703	-0.00304567	0.064978	-0.0027925	0.646607	-0.00430388	0.357543	-0.00116416	0.67428	-0.00235036	0.237905	-0.00134103	0.536096	-0.000682674	0.819121
BACH1	cg20989454	0.000690856	0.560005	0.00656395	0.0998845	-0.00185126	0.644331	0.00062358	0.760272	0.00167119	0.233289	-0.000228589	0.897356	0.000347121	0.870872
BACH1	cg21019156	0.00393581	0.0226738	-0.00509084	0.383861	0.00620857	0.315526	0.00250513	0.407191	0.00199533	0.283943	0.00329279	0.220475	0.00497837	0.112831
BACH1	cg21049840	0.00282073	0.131646	-0.00399506	0.687351	0.0043601	0.374718	-0.00189159	0.533972	0.00421809	0.0657955	0.0011242	0.643932	-0.0025816	0.449078
BACH1	cg21123446	-0.00573386	0.00118904	0.0026661	0.568158	-0.00336697	0.49491	-0.00358968	0.191768	-0.00485581	0.0201898	0.00149071	0.474422	-0.00707529	0.0284105
BACH1	cg21148428	-0.00681234	3.19e-05	-0.00459614	0.431011	-0.00383388	0.423206	-0.00546306	0.0366869	-0.00687508	0.000339491	0.00324493	0.129923	-0.00511172	0.0859423
BACH1	cg21212234	-0.00172486	0.349015	-0.00715146	0.165068	-0.00115246	0.822866	-0.00115635	0.683481	-0.00383474	0.092904	0.00237631	0.361319	0.00102537	0.758945
BACH1	cg21224509	-5.39e-06	0.997891	-0.0115962	0.392186	0.00652971	0.253453	-0.00283556	0.408712	-0.000674676	0.788798	0.00263701	0.39587	0.00123007	0.740069
BACH1	cg21234265	-0.0101004	6.17e-07	-0.0030999	0.599841	-0.00667881	0.259993	-0.00902528	0.00463207	-0.00865137	0.000196398	0.00308079	0.252582	-0.00939341	0.0100004
BACH1	cg21279677	-0.00665232	1.93e-05	-0.00613117	0.211798	-0.0055812	0.291191	-0.00459332	0.0711243	-0.00723107	5.97e-05	0.00255052	0.242129	-0.00439976	0.124637
BACH1	cg21406720	-0.00213524	0.205749	0.000652842	0.957128	0.00283727	0.617938	0.00270633	0.350496	-0.00601096	0.00159575	0.000266444	0.922916	0.00326761	0.289774
BACH1	cg21425658	0.00115246	0.212624	0.000401408	0.938043	0.00125198	0.561194	0.00286673	0.0543236	0.00123833	0.300864	0.000781298	0.491238	0.00154522	0.367197
BACH1	cg21433170	0.00252905	0.186394	0.0159735	0.0273846	0.00304728	0.659692	0.00730803	0.0333934	0.00157534	0.386637	-0.000992972	0.73713	0.00517143	0.123467
BACH1	cg21530469	-0.00903205	5.99e-06	0.0024074	0.677834	-0.00729078	0.264015	-0.00827429	0.0115985	-0.00822629	0.000154524	-0.00107124	0.700085	-0.00623948	0.0857351
BACH1	cg21549285	-0.00402883	0.599236	0.0902238	0.0162276	0.00644213	0.757795	0.0141458	0.296207	0.00280668	0.352635	-0.000847283	0.938961	0.00277491	0.809811
BACH1	cg21550372	0.00121451	0.339126	0.00157074	0.751064	0.000530387	0.913082	-0.000768324	0.74368	0.00218618	0.131508	-0.000845281	0.667563	-0.00328555	0.162419
BACH1	cg21684411	0.00154397	0.123992	0.00980378	0.000284356	0.000352555	0.763525	0.00268905	0.0375937	0.00246053	0.0963002	-0.00219932	0.00634637	-0.00102405	0.572514
BACH1	cg21686213	0.00509211	0.0119372	0.0181599	0.0308297	0.000983344	0.893999	0.00734641	0.0643936	0.00533005	0.00736749	-0.00282291	0.397599	0.00502286	0.177836
BACH1	cg21755044	-0.0013433	0.21145	0.00167731	0.791678	-0.00326275	0.262207	-0.0031227	0.0851829	-0.00160004	0.242647	-0.00182946	0.234797	-0.00298528	0.136145
BACH1	cg21757790	-0.00981717	2.63e-07	0.0023803	0.711128	-0.0055763	0.330667	-0.00721415	0.0201041	-0.0105482	1.06e-06	0.000667278	0.787425	-0.00423187	0.225317
BACH1	cg21805179	0.00512641	0.0469342	0.00921202	0.391251	0.000117915	0.989922	0.00591228	0.176623	0.00202648	0.494877	-0.0060015	0.150893	0.00746174	0.108291
BACH1	cg21825792	0.00173709	0.356386	-0.00933377	0.266909	0.00387131	0.427751	0.00284396	0.373127	-0.00137711	0.560001	0.00238681	0.388539	0.00391007	0.260859
BACH1	cg21855257	0.00358381	0.0444007	0.0062024	0.421864	0.00322646	0.617606	0.00594584	0.0540931	0.00246329	0.248477	-0.000440282	0.873634	0.00518885	0.116372
BACH1	cg21865762	-9.59e-05	0.926862	-0.00447124	0.539655	-0.00303913	0.350907	-0.00183591	0.305202	-0.000942395	0.473386	0.000712092	0.672996	-0.00140128	0.467568
BACH1	cg21979287	0.00515808	0.0158275	0.0196176	0.108973	0.00815403	0.236294	0.0102113	0.0132741	0.00620503	0.00158851	-0.000857473	0.810963	0.00401785	0.293159
BACH1	cg21995613	0.00440744	0.108221	0.0165355	0.133809	0.00128809	0.90685	0.0114574	0.0358994	0.00237768	0.185878	-0.000541093	0.910689	0.00962955	0.0433577
BACH1	cg22016995	0.00100132	0.669602	0.0114841	0.283031	-0.00177309	0.891772	0.0067384	0.198867	-0.00024027	0.730685	0.00287235	0.600913	0.00525394	0.214862
BACH1	cg22028728	-0.00310651	0.0833596	-0.0306053	0.00234893	0.000121479	0.981756	-0.0041707	0.167802	-0.00567754	0.0126043	0.00429545	0.0883113	0.000234064	0.94433
BACH1	cg22051853	-0.00427367	0.00254647	-0.00531997	0.287768	-0.00071959	0.857136	-0.00300282	0.206986	-0.00313368	0.0424325	0.00454044	0.0192895	-0.00496292	0.0556496
BACH1	cg22107533	0.00100883	0.543679	0.0150617	0.0428923	0.0011145	0.789209	0.00439999	0.134204	0.000952615	0.630595	-0.00466507	0.0521938	0.00391866	0.196754
BACH1	cg22199238	0.00145532	0.399745	-0.00288772	0.578715	0.00379907	0.561471	0.00315729	0.26776	0.000954166	0.667221	0.00175006	0.514955	0.00553366	0.0799788
BACH1	cg22226398	-0.00167428	0.253298	-0.00784803	0.247831	0.00222054	0.535729	-0.00198438	0.361843	-0.00391714	0.0550443	0.00276103	0.162417	0.00312068	0.244566
BACH1	cg22233512	-0.00565047	0.0395895	0.00441756	0.682927	0.0111438	0.174344	-0.00723319	0.128928	-0.00609813	0.0606532	0.0031425	0.405076	-0.00416396	0.416446
BACH1	cg22254413	0.00217672	0.113342	-0.005608	0.32841	0.00405278	0.232698	0.000506177	0.814387	0.00203495	0.266483	0.00224031	0.138235	0.000510009	0.841531
BACH1	cg22260958	0.00522388	0.0403561	0.0144386	0.0724087	0.00221765	0.827551	0.01053	0.0222691	0.00563582	0.0462056	0.00040997	0.926307	0.00614432	0.183221
BACH1	cg22269164	-0.00282027	0.119604	-0.00412137	0.62652	-0.00254343	0.63805	-0.0034253	0.233917	-0.00460482	0.0519094	0.000683183	0.787283	0.00408138	0.219196
BACH1	cg22282590	-0.000145207	0.783703	0.00311058	0.306556	-0.00296617	0.158929	0.000420626	0.660382	0.000143867	0.800607	-0.000696701	0.491595	-0.000361216	0.705793
BACH1	cg22293458	0.000118316	0.868124	-0.00273021	0.498429	-0.00153326	0.487819	-0.000288683	0.810957	-0.00052223	0.551886	-0.000936313	0.436395	0.000852647	0.507666
BACH1	cg22333163	-0.000495548	0.615514	-0.00149483	0.720511	0.00134726	0.658463	0.000441293	0.781244	-0.00327877	0.00668658	-6.5e-05	0.96195	0.00367663	0.0453205
BACH1	cg22337964	-0.000944528	0.449569	0.000791408	0.860993	0.000929783	0.691329	0.00198163	0.27389	-0.00252108	0.151639	0.00255574	0.0485339	0.00270906	0.236267
BACH1	cg22374491	0.00284426	0.0715762	-0.00089185	0.891214	-0.00216001	0.592508	-0.000965978	0.687589	0.00193527	0.352772	-0.000627289	0.740348	-0.00194011	0.503564
BACH1	cg22432956	0.00228862	0.240997	-0.0029448	0.776912	-0.00252818	0.679422	0.00156952	0.648708	0.00388912	0.123229	0.00193282	0.507186	0.000726205	0.841967
BACH1	cg22475676	-2.51e-05	0.991859	0.0260516	0.00809909	0.000845274	0.896825	0.00547021	0.149325	-0.000490061	0.880975	-0.00229048	0.473617	0.00564004	0.206232
BACH1	cg22485558	-0.00087863	0.5127	0.00850733	0.0820146	0.000786896	0.783772	0.002766	0.195066	-0.000521196	0.706089	0.000175792	0.908741	0.00157751	0.478002
BACH1	cg22496199	-0.00793424	2.08e-06	0.000460681	0.939573	-0.00433071	0.421139	-0.00766605	0.00625879	-0.0068028	0.000338472	0.00124058	0.60198	-0.00739428	0.0156147
BACH1	cg22517995	-0.000299539	0.776277	-0.00456602	0.293481	-0.0020668	0.473957	-0.00296732	0.0621191	0.00048735	0.72284	0.0014436	0.290073	-0.0015315	0.423467
BACH1	cg22565340	-0.00662842	0.000912631	0.00546061	0.330372	-0.00282126	0.625233	-0.00522349	0.103029	-0.00553431	0.0194021	0.00390542	0.135049	-0.00856103	0.0188925
BACH1	cg22571899	-0.00605348	1.69e-05	-0.00508731	0.24431	-0.00339325	0.374623	-0.00513396	0.0193673	-0.00601912	0.000317917	0.00189114	0.265514	-0.00574239	0.0257775
BACH1	cg22589974	-0.00543587	0.000352356	-0.00247264	0.647314	-0.006668	0.202951	-0.00600686	0.0141654	-0.00446846	0.0167911	0.000851011	0.701558	-0.0072605	0.00953657
BACH1	cg22647738	-0.00431439	0.0275961	-0.00531774	0.61588	-0.00140264	0.806211	-0.00292094	0.345431	-0.0072633	0.00443519	0.000273927	0.920324	0.000326779	0.928352
BACH1	cg22673476	-0.000446175	0.689232	1.54e-05	0.996081	-0.000807816	0.77036	-0.00132424	0.430158	-0.00139642	0.339442	-0.00166456	0.222207	0.00134712	0.498873
BACH1	cg22693837	0.00381397	0.00067372	-0.00329677	0.491514	0.00601259	0.117043	0.00357148	0.0412819	0.00373494	0.00768913	0.000705151	0.674963	0.00091358	0.646222
BACH1	cg22698501	-0.00650623	3.29e-05	-0.00215471	0.654728	-0.00249927	0.633604	-0.00596092	0.0278523	-0.00631828	0.000282327	0.00293228	0.190011	-0.0060027	0.0359756
BACH1	cg22713958	0.00212747	0.2098	0.0169153	0.0332726	0.00393658	0.47473	0.0057541	0.0446615	0.00123794	0.573124	-0.00190626	0.477342	0.00384138	0.210467
BACH1	cg22725343	-0.000866426	0.655156	-0.00918916	0.167683	-0.00722925	0.144979	-0.00596715	0.0444137	0.000455658	0.864583	-0.00208934	0.38062	-0.00574353	0.102178
BACH1	cg22764925	0.000295806	0.913629	0.0194978	0.102173	0.00501515	0.617399	0.00509014	0.330736	-0.000705378	0.725384	-0.000248427	0.958813	0.000778591	0.867719
BACH1	cg22862003	-0.00118829	0.807404	0.0528511	0.0233132	0.00275352	0.845001	0.0116435	0.185248	0.000578165	0.798762	-0.00135004	0.851236	0.00326062	0.668509
BACH1	cg22930808	-5.63e-05	0.993006	0.0728235	0.0239566	0.00996291	0.594421	0.0225544	0.0623182	-0.00441522	0.0874002	-0.000121855	0.989918	0.0130937	0.211059
BACH1	cg22940798	0.0029794	0.241544	0.0101422	0.422488	0.000333159	0.970711	0.00598143	0.157326	0.00282954	0.374665	-0.00120096	0.776179	0.00263477	0.567456
BACH1	cg22987546	-0.00450426	0.0037456	0.000900514	0.89144	-0.00182989	0.701306	-0.00308742	0.229031	-0.00660128	0.00144277	-0.000956091	0.671615	0.00165166	0.563038
BACH1	cg23002431	-0.00433772	0.0145126	0.00540017	0.532812	0.00019376	0.967718	-0.0013724	0.645387	-0.00926135	1.94e-05	-0.00145578	0.540117	0.00534945	0.105034
BACH1	cg23018755	-0.00965888	1.6e-05	0.0052657	0.470575	-0.00732982	0.245488	-0.00912444	0.0131983	-0.0066972	0.00556138	0.00453173	0.14799	-0.0100881	0.0116668
BACH1	cg23032421	0.00535771	0.00107453	0.00653165	0.205103	-0.000756095	0.872596	0.00368882	0.141871	0.00478008	0.0183191	-0.00198699	0.315918	0.000841229	0.772654
BACH1	cg23069684	0.000449795	0.652717	-0.00271368	0.534578	0.000582302	0.840214	0.000140072	0.930051	-0.000888495	0.465145	0.000273635	0.851092	0.000929499	0.608188
BACH1	cg23097004	-0.00612837	0.00135193	0.00287582	0.794609	0.000490262	0.92537	-0.0020221	0.496688	-0.0113803	3.51e-06	0.000409782	0.881634	0.00511295	0.146943
BACH1	cg23128949	-0.0109137	8.25e-06	0.00435415	0.700435	-0.00453879	0.450555	-0.00933203	0.0235771	-0.00951917	0.000602393	0.00453398	0.147767	-0.00864037	0.0522326
BACH1	cg23173175	-0.00634876	9.35e-05	0.00401976	0.479393	-0.00274113	0.54791	-0.00504936	0.0559573	-0.00638991	0.00064578	0.00230262	0.298884	-0.00675141	0.0234277
BACH1	cg23216724	-0.00288691	0.326383	-0.0121433	0.372893	-0.00684905	0.362428	-0.00284414	0.529365	-0.00538474	0.170802	0.00273558	0.527511	0.000427891	0.937244
BACH1	cg23232773	0.00513142	0.0505226	0.0220354	0.268764	0.00065989	0.930953	0.00902023	0.0647855	0.00480302	0.0783677	-0.00720951	0.103998	0.00510645	0.281964
BACH1	cg23314866	-0.0035818	0.0280198	0.000862818	0.869386	-0.00279175	0.612258	-0.000135475	0.962401	-0.00405782	0.0247846	0.00233218	0.328545	-0.00177238	0.551709
BACH1	cg23328938	0.0011813	0.236932	-0.00292264	0.548136	0.00143372	0.5843	0.00154529	0.316922	4.41e-05	0.974292	0.0011703	0.349811	0.00119892	0.507192
BACH1	cg23352030	-0.00106706	0.695188	-0.0287815	0.0549806	0.00108857	0.884414	-0.00678832	0.151007	-0.00204885	0.48231	0.000439806	0.914814	-0.000707683	0.881605
BACH1	cg23363263	-0.0130668	1.93e-07	0.00571799	0.204389	-0.0078123	0.339888	-0.0117109	0.00217059	-0.012862	5.32e-06	0.0004272	0.894751	-0.0097651	0.0313593
BACH1	cg23387863	0.000773283	0.667639	0.00333778	0.801328	0.00432373	0.296648	0.00352534	0.267537	0.000837212	0.646732	0.000683824	0.791173	0.0014348	0.65234
BACH1	cg23411470	-0.00132203	0.165172	4.91e-06	0.999123	-0.000554558	0.89807	0.000350273	0.840954	-0.00104494	0.289898	0.000561975	0.74946	0.00156777	0.361607
BACH1	cg23460082	-0.00893463	3.81e-07	4.86e-05	0.993545	-0.00640962	0.210537	-0.00752247	0.00560655	-0.00831008	6.33e-05	0.00101447	0.664764	-0.00678051	0.0311682
BACH1	cg23470684	-0.00859792	9.78e-06	-0.000954735	0.88051	-0.000595214	0.915933	-0.00575148	0.0663187	-0.00927839	2.18e-05	0.00249029	0.313287	-0.00566531	0.111413
BACH1	cg23510764	-0.00184807	0.524454	0.000867457	0.960471	-0.00500741	0.482419	-0.00859175	0.0738209	-0.000726436	0.842165	0.000416234	0.918538	-0.00970413	0.0719495
BACH1	cg23533285	0.00405014	0.0253153	0.0121547	0.247538	0.00037007	0.949474	0.00716438	0.030563	0.00483994	0.017962	-0.00391591	0.204482	0.00191657	0.563545
BACH1	cg23540139	0.00178874	0.332543	0.00683652	0.342332	0.00373885	0.562687	0.00754271	0.0287049	-0.00024532	0.877902	0.00130207	0.650951	0.00695427	0.0285899
BACH1	cg23548201	-0.00898193	0.000106625	-0.00336129	0.557719	-0.00180781	0.792005	-0.00418862	0.264066	-0.00982219	0.000102425	0.00325204	0.27377	-0.00551287	0.189082
BACH1	cg23560569	-0.00250438	0.18172	0.0110163	0.305956	-0.00227852	0.661802	-0.00473366	0.132567	-0.00292199	0.203683	-0.00120494	0.649183	-0.00176685	0.60774
BACH1	cg23570810	0.00215503	0.626705	0.0478066	0.0198761	0.00836797	0.4987	0.0144444	0.0689249	0.00282475	0.33166	-0.00344054	0.592452	0.00419325	0.559418
BACH1	cg23714355	-0.00461005	0.00235547	0.000469758	0.946116	-0.000940694	0.851511	-0.00396637	0.1266	-0.00638472	0.000680205	0.00174747	0.462663	0.000613847	0.827251
BACH1	cg23771052	-0.00808672	3.11e-05	-0.00195376	0.789451	-0.00106303	0.856001	-0.00516749	0.0926516	-0.00919368	4.8e-05	0.00355393	0.160323	-0.00551288	0.122207
BACH1	cg23791391	-0.00592065	0.0002876	-0.000640101	0.881791	-0.00613786	0.216794	-0.0054012	0.0346133	-0.00556867	0.00351958	0.00135421	0.513484	-0.00706939	0.0188298
BACH1	cg23831685	0.0045157	0.22791	0.0332001	0.0505809	0.00773299	0.5796	0.0199213	0.00466238	0.000732832	0.803448	-0.00030629	0.959517	0.0149412	0.0217322
BACH1	cg23891909	0.00107789	0.457868	0.00560608	0.209014	-0.000687308	0.857185	0.00443527	0.0736184	0.00158388	0.297173	0.000395798	0.844283	0.00125098	0.62248
BACH1	cg23892836	0.00246712	0.262846	0.015086	0.300552	0.00133682	0.839028	0.00789247	0.0485777	0.001264	0.602304	-0.00476862	0.169277	0.00622121	0.114777
BACH1	cg23923934	0.00715762	0.0190339	-0.00060793	0.976744	-0.00246706	0.806165	0.00965881	0.0923368	0.00982741	0.00123709	-0.00449179	0.400279	0.0021164	0.699167
BACH1	cg23928123	-0.00168946	0.369214	0.0151215	0.0510171	0.00947854	0.130232	0.00509081	0.101861	-0.00306233	0.084754	0.00233599	0.396317	0.00344916	0.2818
BACH1	cg23935522	-0.00350064	0.073503	0.00467767	0.628472	0.00055624	0.920368	-0.00234983	0.463226	-0.00544386	0.0327741	-0.00019407	0.946132	0.00168859	0.64249
BACH1	cg24002003	0.00125663	0.331773	0.00470799	0.472765	-0.0054921	0.249643	0.00260759	0.282932	0.00127031	0.384276	-0.00187165	0.366915	0.00096273	0.686994
BACH1	cg24088496	0.000822581	0.69867	0.0147355	0.156565	0.00566495	0.373874	0.0042847	0.240176	-0.00144947	0.599231	-0.000477081	0.878524	0.00398765	0.312662
BACH1	cg24100168	-0.000615108	0.672413	-0.000862069	0.875654	0.00133459	0.753891	-0.00346088	0.150988	-0.000481666	0.799666	0.00145175	0.470541	-0.0019659	0.457689
BACH1	cg24103563	0.00274454	0.0961401	0.00119191	0.812233	0.0055487	0.479309	0.00654953	0.0533045	0.000520029	0.657357	0.00468518	0.145757	0.00486668	0.0999672
BACH1	cg24168413	-0.00463789	0.00162567	-0.00589926	0.444406	-0.00276964	0.548313	-0.00539425	0.0349793	-0.00302521	0.0389126	0.00339559	0.127842	-0.00831842	0.00197693
BACH1	cg24173234	-0.00509195	0.00385055	-0.00229056	0.73013	0.0037193	0.404979	-0.00287417	0.269381	-0.00876302	0.000379731	0.00301094	0.167685	9.16e-05	0.977657
BACH1	cg24263283	0.000299814	0.834263	0.0154701	0.0269733	-0.00484815	0.391732	0.000110882	0.967272	0.000705504	0.631959	-0.00534722	0.0277114	-0.0017636	0.506573
BACH1	cg24280832	-0.00181782	0.653084	-0.0247556	0.17482	0.00322091	0.777079	-0.00305959	0.667071	0.00199474	0.696475	0.00614391	0.284085	-0.00537689	0.473562
BACH1	cg24298610	-0.000825691	0.684278	0.0242033	0.0443645	-0.00156177	0.862187	0.00357505	0.373382	-0.000645601	0.576008	-0.000776853	0.848076	-0.00049348	0.887109
BACH1	cg24304309	0.000148672	0.927775	0.01171	0.109044	0.00229492	0.60943	0.00454614	0.0792735	-0.00117371	0.581404	-4.6e-05	0.983207	0.00675215	0.0228243
BACH1	cg24329397	-0.00599582	0.000269021	0.000270651	0.962711	-0.00485101	0.35853	-0.00575759	0.0323107	-0.00549524	0.00445442	0.00170766	0.456429	-0.00680344	0.0245748
BACH1	cg24331727	0.00135627	0.331161	-0.00339224	0.51806	0.00426785	0.344874	0.000631514	0.779717	0.00151974	0.384669	0.000804665	0.714614	0.00152964	0.546894
BACH1	cg24351901	0.00324201	0.0579528	0.0107652	0.344402	0.00287204	0.583918	0.00720913	0.020656	0.00246024	0.191117	-0.00462525	0.10833	0.00549946	0.071678
BACH1	cg24455875	-0.00281137	0.0094048	-0.00733137	0.110867	0.00156167	0.598134	-0.0027322	0.146861	-0.00382948	0.00402309	0.00180728	0.233053	0.000772704	0.697247
BACH1	cg24511258	0.00361992	0.00486756	0.0077337	0.146107	0.0034995	0.478866	0.00622158	0.00837589	0.00250511	0.072116	0.000285225	0.896423	0.00302856	0.196026
BACH1	cg24514600	-0.013311	1.68e-07	-0.00978902	0.246512	-0.00413232	0.642145	-0.0143521	0.000939397	-0.0113824	2.11e-05	0.00409937	0.265083	-0.0134014	0.00346035
BACH1	cg24548817	-0.00960022	1.47e-07	0.000177806	0.975572	-0.00795217	0.174545	-0.00637464	0.0299599	-0.0107297	8.94e-07	0.00101703	0.694312	-0.00218264	0.508123
BACH1	cg24574692	-0.00634746	0.000101421	-0.00561824	0.591819	-0.00497973	0.290892	-0.00655097	0.0240459	-0.00441308	0.00693713	0.00450078	0.0925795	-0.00859718	0.0038826
BACH1	cg24598860	0.000473791	0.766009	-0.00693308	0.305249	0.00208934	0.603554	-0.00130508	0.64499	-0.000372775	0.843581	0.000429889	0.848596	-0.000549293	0.850149
BACH1	cg24603130	0.00185861	0.533012	-0.0219677	0.0742317	-0.006463	0.494517	-0.00372717	0.491748	0.000680403	0.790339	-0.00534475	0.263373	-0.000467845	0.928566
BACH1	cg24628310	0.000566238	0.648149	0.00378555	0.569271	0.00280705	0.446015	0.00120409	0.550052	-0.00121091	0.448691	-0.00104401	0.570246	0.00275464	0.219654
BACH1	cg24674925	-0.00778201	6.74e-06	0.000803456	0.885422	-0.00737159	0.179306	-0.00862516	0.00272006	-0.00672159	0.00100366	2.71e-05	0.990623	-0.008577	0.00659621
BACH1	cg24678928	0.00246559	0.609418	0.037893	0.117461	0.00553722	0.731002	0.0178887	0.0560233	0.000173106	0.91088	0.00531108	0.519775	0.008667	0.277679
BACH1	cg24687432	-0.000221606	0.858965	0.0117549	0.115773	-0.00264848	0.527722	0.00168916	0.444903	-0.000245202	0.867026	-0.000791874	0.697591	-0.000686126	0.763225
BACH1	cg24694018	-0.00196068	0.154411	0.00229937	0.674333	-0.0031058	0.47521	-0.00202769	0.353487	-0.000262173	0.877003	-0.000255019	0.894243	-0.00530131	0.0333376
BACH1	cg24705841	0.00523708	0.0213582	0.0108799	0.313388	0.00551855	0.398988	0.00685685	0.0749189	0.00659113	0.0262125	0.0004092	0.908189	0.000206074	0.960533
BACH1	cg24709587	-0.00115386	0.468996	0.00662065	0.55431	-0.00174969	0.703296	-0.000744628	0.796867	-0.000200595	0.911861	-0.000816793	0.739773	-0.00362701	0.216995
BACH1	cg24798947	-0.00332416	0.0402796	-0.00785169	0.272678	0.00510353	0.280472	-0.00131955	0.635051	-0.00550808	0.00651694	0.00281436	0.27402	0.00160128	0.593412
BACH1	cg24833456	-0.00941811	1.6e-06	0.00270671	0.584649	-0.00383224	0.567089	-0.00712329	0.0244587	-0.0101981	7.79e-06	0.0021488	0.427242	-0.0070016	0.0514156
BACH1	cg24886006	-0.00868542	8.58e-06	-0.00969825	0.218419	-0.00190698	0.707971	-0.00652472	0.0351111	-0.00878125	0.000110067	0.00523706	0.0346744	-0.00579107	0.103989
BACH1	cg24898914	0.00344618	0.01458	0.00646324	0.189148	0.00221308	0.535295	0.00399118	0.0688068	0.00358527	0.0666352	-0.000473957	0.766134	0.00282216	0.27959
BACH1	cg24904009	-0.00203404	0.107521	-0.00382778	0.355344	0.00347893	0.336179	-0.0014844	0.469818	-0.00243579	0.134945	0.00419281	0.0195512	-0.00124817	0.596382
BACH1	cg24922246	-0.000966577	0.311621	0.00229663	0.380147	0.00181931	0.472053	0.000615691	0.671697	-0.0008889	0.47608	0.00135033	0.205448	0.000708667	0.678495
BACH1	cg24939283	0.00430081	0.148015	0.0100215	0.582358	-0.00326567	0.73168	0.0082558	0.107709	0.00762335	0.0268517	-0.00375939	0.43706	0.00589301	0.288803
BACH1	cg25008614	0.00161496	0.391052	0.00695753	0.241641	-0.000234206	0.947764	5.47e-05	0.98861	0.00426812	0.017833	-0.0015923	0.363064	-0.00234665	0.497956
BACH1	cg25017777	-0.00545532	6.32e-05	0.00031367	0.948077	-0.0018434	0.621628	-0.00417376	0.0552446	-0.00534518	0.000829607	0.00179861	0.283969	-0.00430306	0.0829467
BACH1	cg25042789	0.00908207	4.79e-05	0.000408027	0.976869	0.00904085	0.152329	0.00972661	0.0152588	0.0100974	0.000123998	0.000144067	0.967656	0.00520624	0.208377
BACH1	cg25044615	-0.00683165	3.91e-05	-0.00253898	0.600014	-0.00538265	0.322199	-0.00651142	0.0163466	-0.00639828	0.000900433	0.00217725	0.341072	-0.00624055	0.0402417
BACH1	cg25114611	-0.0035118	0.00815079	-0.00510893	0.528095	-0.00501493	0.255644	-0.00260288	0.259785	-0.00275657	0.0688646	0.000967258	0.652216	-0.00130348	0.584825
BACH1	cg25164589	-0.0080743	0.000302357	-0.0179293	0.127268	-0.00409354	0.519028	-0.0107217	0.00567866	-0.00803212	0.00450159	0.00564415	0.0829287	-0.00458994	0.263055
BACH1	cg25178683	0.00421848	0.125675	0.0147348	0.329296	0.00309193	0.778113	0.010212	0.061251	0.00257245	0.31062	-0.000842812	0.866521	0.00403747	0.415753
BACH1	cg25242306	0.000880967	0.527051	-0.00169276	0.752776	0.00244326	0.539426	-0.00205663	0.38001	0.000707673	0.668692	6.33e-05	0.973496	-0.0022219	0.373957
BACH1	cg25283432	0.000181014	0.791773	0.00392769	0.265102	-0.00155346	0.280532	0.000293745	0.800272	-0.000510512	0.571779	-0.00118188	0.194448	0.000781609	0.543513
BACH1	cg25298189	-0.00718212	1.54e-05	0.00372976	0.646292	-0.00705365	0.0941335	-0.00755882	0.00502313	-0.00541841	0.00459812	0.00142497	0.517216	-0.00864327	0.00417913
BACH1	cg25317210	-0.00391147	0.0491504	-0.00614741	0.53178	-0.00563007	0.250503	-0.00476956	0.169466	-0.00456185	0.0578706	0.00142454	0.563803	-0.000877987	0.81233
BACH1	cg25325512	-0.00605541	0.00315505	-0.00367096	0.700922	-0.00383118	0.373464	-0.0066549	0.044121	-0.00527538	0.0508853	-0.00155207	0.556302	-0.00535085	0.152067
BACH1	cg25345365	-0.00306275	0.181965	0.0140677	0.12069	-0.0112865	0.14875	-0.00626712	0.143483	0.000923476	0.716686	-0.00307804	0.391242	-0.00647802	0.125091
BACH1	cg25498843	-0.00637169	0.000457862	-0.00508856	0.55962	-0.00298775	0.639153	-0.00657095	0.0232015	-0.00634236	0.00567427	0.00296161	0.298661	-0.00540652	0.10572
BACH1	cg25509467	-0.00507017	9.99e-05	-0.0028809	0.488632	-0.0030512	0.494103	-0.0045474	0.0325738	-0.00464876	0.00216127	0.000944468	0.599463	-0.00423984	0.0768995
BACH1	cg25539555	-0.00679209	4.8e-05	0.000578399	0.913061	-0.00580312	0.250292	-0.00573704	0.0393114	-0.00628853	0.000959437	0.00115572	0.597256	-0.00639042	0.037039
BACH1	cg25563198	-0.00281998	0.0256128	-0.00703333	0.319189	-0.00156612	0.691762	-0.00247549	0.263483	-0.00234214	0.0955135	0.00285478	0.141705	-0.00276092	0.229059
BACH1	cg25637655	0.0102591	0.0211303	-0.0268354	0.327681	0.0109991	0.329492	0.00590656	0.406451	0.0177348	0.00301584	-0.000247282	0.968525	-0.00599486	0.460265
BACH1	cg25753291	-0.00601666	0.00170448	-0.0110201	0.342187	-0.00292458	0.584994	-0.00948447	0.00278553	-0.00620351	0.0127926	0.00363516	0.158042	-0.00397677	0.265845
BACH1	cg25800166	-0.000156185	0.941158	0.00712021	0.519293	0.00377948	0.5553	0.00177258	0.630955	0.00168211	0.485199	0.00293291	0.354524	-0.00438059	0.25391
BACH1	cg25806655	-0.00522748	0.00416372	-0.00950646	0.254779	-0.00290557	0.563077	-0.00526919	0.101245	-0.0045157	0.0192907	0.00525116	0.0556119	-0.0070268	0.0368751
BACH1	cg25843003	0.00116667	0.644511	0.011803	0.297551	-0.00126932	0.753565	0.00367087	0.341245	0.00438157	0.173103	-0.00260826	0.319462	-0.000682699	0.876665
BACH1	cg25863829	0.000175488	0.921243	-0.0104116	0.166902	0.00666331	0.258422	0.00079051	0.786099	-0.00290927	0.211382	0.00561513	0.0357409	0.0044124	0.181094
BACH1	cg25884651	0.000925351	0.538293	0.0037791	0.456378	-0.00176395	0.791496	0.00271317	0.344936	0.00123405	0.360092	0.000998671	0.715477	-0.000433292	0.870956
BACH1	cg25984164	0.00497024	0.197947	0.0386276	0.0206794	0.018155	0.187869	0.0230137	0.00115526	7.37e-06	0.997884	0.00197092	0.744524	0.0163822	0.0121635
BACH1	cg25990696	-0.0117801	2.23e-07	-0.00731982	0.508152	-0.00695598	0.342027	-0.0121804	0.00160379	-0.0097283	6.9e-05	0.00488646	0.159035	-0.0114836	0.00498245
BACH1	cg25998594	0.000776159	0.728521	0.0202621	0.0753175	0.00185752	0.811759	0.00815167	0.0636213	-0.000536925	0.652713	-8.75e-05	0.981072	0.00760676	0.0421579
BACH1	cg25998603	0.00225498	0.281159	-0.00420719	0.629576	0.00293031	0.677347	-0.00126663	0.720264	0.00156452	0.548556	0.00325651	0.314	-0.000179765	0.96234
BACH1	cg26002008	-0.00556621	2.67e-05	-0.000838589	0.860027	-0.00411661	0.276273	-0.0053042	0.0123144	-0.00543218	0.00032838	0.00104221	0.544437	-0.00614829	0.0114774
BACH1	cg26002422	-0.00640055	4.57e-05	-0.00061724	0.905942	-0.00184886	0.67308	-0.00513415	0.0362027	-0.00582403	0.00156633	0.0019646	0.303441	-0.0056033	0.0491984
BACH1	cg26060580	-0.00362501	0.0157352	-0.00532807	0.234707	0.00310338	0.539653	-0.00285301	0.288884	-0.00245625	0.144442	0.00286627	0.234128	-0.00383754	0.164811
BACH1	cg26081786	-0.00163637	0.165981	-0.00510992	0.176735	-0.000391928	0.876411	-0.00298527	0.135371	-0.00260245	0.0880922	0.00113695	0.448139	-0.000658852	0.761909
BACH1	cg26112542	-0.00301115	0.101559	0.00341144	0.699635	0.00836204	0.15248	-0.00219961	0.459171	-0.00624731	0.0101033	0.00114387	0.67192	0.00144664	0.671915
BACH1	cg26167603	-0.00552983	0.000137766	-0.000899741	0.855513	0.00132991	0.745061	-0.00253381	0.255905	-0.00643967	0.000501951	0.00237263	0.182935	-0.00315515	0.238567
BACH1	cg26243277	-0.000338543	0.735382	-0.00139285	0.663278	-0.000528109	0.885922	0.000182206	0.914033	-0.00145106	0.250188	-0.000247118	0.866697	0.00203886	0.273914
BACH1	cg26305504	-0.003647	0.0199325	-0.00551107	0.499473	-0.00600801	0.0945176	-0.00507808	0.0421316	-0.000840109	0.660333	0.002542	0.235638	-0.0092225	0.00129827
BACH1	cg26312951	0.00151974	0.681416	0.0436803	0.0270928	0.00538225	0.591122	0.013152	0.058345	0.000376356	0.844789	-0.000375459	0.944936	0.00683939	0.266425
BACH1	cg26392102	0.00366693	0.0234042	0.00374741	0.714578	0.00093654	0.812431	0.00471466	0.0756905	0.00470309	0.0277464	-0.00263644	0.239372	0.000686726	0.817768
BACH1	cg26416615	-0.0027825	0.0593751	0.0149798	0.0958247	-0.00546958	0.239278	-5.69e-06	0.99837	-0.00355134	0.0262743	-0.00161312	0.545634	0.00082921	0.756982
BACH1	cg26422453	0.00122952	0.140037	0.000113301	0.966293	0.00517187	0.121026	0.0020404	0.151995	0.00158933	0.0950741	0.00304384	0.0236896	0.00167536	0.263658
BACH1	cg26443127	-0.00788388	5.18e-06	0.00245392	0.714581	-0.00712677	0.171604	-0.0058772	0.0397281	-0.00864236	7.87e-06	0.00113731	0.642725	-0.00544647	0.0854697
BACH1	cg26505274	0.000361646	0.899741	-0.0284101	0.0140129	0.000226002	0.97517	-0.0057253	0.248604	-0.00181135	0.518694	3.98e-05	0.991724	-0.00373837	0.452849
BACH1	cg26531432	0.00613301	0.0232982	0.0226315	0.0688959	-7.75e-05	0.992821	0.0120993	0.0115901	0.00775413	0.00942824	-0.00319536	0.424827	0.00437836	0.376774
BACH1	cg26535158	-0.00859736	1.08e-05	-0.000952184	0.875922	-0.00729904	0.291835	-0.00797078	0.0143483	-0.00686661	0.00134838	0.00248613	0.389381	-0.00863228	0.0150444
BACH1	cg26557908	-0.000208352	0.890327	-0.0031144	0.618445	0.00281568	0.438965	-0.00148383	0.512206	-0.00067526	0.732989	0.00056957	0.747707	-0.00200126	0.473289
BACH1	cg26599989	0.000121649	0.927314	-0.00109372	0.874991	0.00360393	0.320519	0.000256201	0.906257	-0.00186108	0.270918	0.00344723	0.0803717	0.00232205	0.346298
BACH1	cg26605164	-0.00603583	0.000331119	-0.00485811	0.422887	-0.00234275	0.599842	-0.00463847	0.0760062	-0.0044709	0.0274337	0.00508235	0.015644	-0.00636149	0.0379203
BACH1	cg26645302	-0.000167939	0.90312	-0.00121259	0.893375	0.00394352	0.326671	-0.00173703	0.437491	-0.00158953	0.317528	-0.00163323	0.462662	0.000737821	0.768253
BACH1	cg26651978	-0.00336293	0.0116959	-0.0130422	0.0460352	0.00125074	0.767994	-0.00459918	0.0549615	-0.00276834	0.0699907	0.000573101	0.782271	-0.00176591	0.467179
BACH1	cg26663590	-0.00649693	0.000549599	-0.0109861	0.325426	-0.00229355	0.673123	-0.00523029	0.0949432	-0.00883737	0.000281947	0.00265875	0.360109	0.00129078	0.710299
BACH1	cg26680656	-0.00214438	0.275668	-0.00747902	0.371548	0.00425594	0.527507	0.000726744	0.840724	-0.00436402	0.0407155	0.00102627	0.734607	0.00505158	0.163327
BACH1	cg26709300	0.000457403	0.784488	-0.00833759	0.341696	0.00433067	0.433974	0.000622095	0.827396	-0.0007493	0.722487	-0.000677257	0.788305	0.00371304	0.2253
BACH1	cg26724018	0.00342131	0.147008	0.0118378	0.402806	0.00339646	0.627425	0.00747684	0.0820191	0.00165746	0.534813	0.00336319	0.362674	0.00253277	0.556469
BACH1	cg26730653	0.00399017	0.0103925	-0.00633343	0.344488	-0.0026807	0.642234	0.00116579	0.653774	0.00438498	0.021849	-0.00143071	0.571251	4.87e-05	0.986135
BACH1	cg26801613	-0.00267041	0.148785	-0.00969399	0.123353	0.00526422	0.391143	-0.00158837	0.58204	-0.00242552	0.270563	0.00429928	0.0999291	-0.00425617	0.206488
BACH1	cg26816919	0.00104564	0.472776	-0.00429448	0.326603	-0.000696838	0.86057	0.000413432	0.85787	0.000387603	0.838502	-0.000447627	0.81182	-0.00090774	0.734952
BACH1	cg26827202	-0.00535817	0.000191803	-0.00840509	0.00990481	-0.00163385	0.677361	-0.00537511	0.0151957	-0.00775961	0.000138214	-0.000159103	0.933683	-5.04e-05	0.984904
BACH1	cg26867393	-0.000993239	0.389332	0.00074413	0.920325	0.00368663	0.35724	0.00122439	0.56291	-0.00240997	0.0498136	0.00149077	0.473866	0.000397617	0.851579
BACH1	cg26882438	0.00186445	0.531769	0.0196792	0.0790117	0.00445067	0.616748	0.00751419	0.167209	0.00237714	0.37398	-0.0019349	0.641904	0.0016306	0.748398
BACH1	cg26884033	-0.00642255	6.54e-06	0.0004501	0.91907	-0.00380812	0.393033	-0.00439185	0.0541755	-0.00769932	2.83e-06	0.000383766	0.843923	-0.00175124	0.501553
BACH1	cg26889953	-0.00874292	3.02e-05	-0.00235896	0.781905	-0.00606153	0.316579	-0.00965219	0.00564671	-0.00583393	0.00853146	0.00317657	0.265221	-0.0124867	0.000940624
BACH1	cg26916621	-0.0015474	0.359179	0.00996857	0.181401	-0.00396978	0.28277	-0.000184072	0.946606	-0.00132898	0.510259	-0.00137986	0.49807	-0.00346067	0.26085
BACH1	cg26955383	-1.52e-05	0.990504	0.000112508	0.986061	0.00338518	0.29772	-0.000808106	0.709715	-0.000493992	0.753703	-4.3e-06	0.998253	-0.00174678	0.45669
BACH1	cg26955963	-0.00150048	0.339885	-0.0113197	0.301627	0.00364088	0.38969	-0.00235774	0.357271	-0.00267842	0.17409	0.00320171	0.193888	-0.00203271	0.479498
BACH1	cg26959945	5.23e-05	0.971835	0.00476781	0.375109	-0.00121713	0.763723	0.000331534	0.886519	-0.00258071	0.168359	-0.00130048	0.51779	0.00440195	0.103727
BACH1	cg26999340	-0.00589109	0.000111916	0.000673237	0.8953	-0.00738307	0.10989	-0.00437091	0.0753782	-0.00604288	0.000736937	0.00105171	0.617675	-0.00495907	0.0766017
BACH1	cg27024363	0.00144123	0.248043	-0.0118662	0.00471708	-0.000236129	0.947722	-0.000676458	0.720474	0.000839452	0.605989	0.000984045	0.561473	0.00162191	0.475008
BACH1	cg27032101	0.000755467	0.590502	0.00815801	0.0720551	0.000628835	0.898159	0.00341684	0.153459	7.89e-05	0.963668	-0.000433682	0.834235	0.00585294	0.023594
BACH1	cg27045295	-0.00510589	0.0248953	0.00323426	0.757572	-0.00806148	0.22906	-0.00858602	0.0250714	-0.00327983	0.259803	-0.000920443	0.777003	-0.00482475	0.250687
BACH1	cg27049094	0.00109214	0.648685	-0.0024005	0.882375	0.00327794	0.674099	-0.0018149	0.671686	0.00200882	0.476141	0.000462147	0.909237	0.00126615	0.773848
BACH1	cg27058077	-0.00712374	0.000380697	-0.00174248	0.72653	-0.00384725	0.480436	-0.0053219	0.0983996	-0.00698236	0.00216054	0.00486073	0.0530904	-0.00736693	0.0443948
BACH1	cg27094376	-0.00632414	5.28e-05	-0.0032171	0.627468	-0.00222743	0.6016	-0.0051659	0.0484132	-0.00496936	0.0057912	0.0027332	0.177491	-0.00621414	0.0299482
BACH1	cg27106909	5.94e-05	0.963098	-0.00678673	0.155954	0.00902199	0.0361244	0.00201039	0.351618	-0.00130872	0.417683	0.00309153	0.10823	0.00255824	0.276702
BACH1	cg27212386	-0.00700741	5.84e-05	-0.00574076	0.211851	-0.001911	0.727747	-0.00497511	0.0743824	-0.00699996	0.00046999	0.00412415	0.0828578	-0.00541837	0.0865578
BACH1	cg27269112	-0.00669401	1.02e-05	-0.00512309	0.396215	-0.00423936	0.311412	-0.00574153	0.0146802	-0.00645437	0.000365866	0.00247524	0.206761	-0.00548235	0.0485339
BACH1	cg27277339	-0.00368226	0.0218959	-0.0110904	0.0465585	0.00351371	0.263296	-0.00285865	0.214718	-0.00488834	0.0320069	0.00470414	0.00683391	-0.00263175	0.377833
BACH1	cg27295113	0.000880999	0.500964	-0.0101596	0.105554	0.00517174	0.165691	-0.000455718	0.818261	0.000655036	0.709173	0.00121117	0.482704	0.00203123	0.398743
BACH1	cg27320774	-0.00637363	8.21e-06	-0.00387097	0.361434	-0.00571193	0.170513	-0.00497746	0.0228137	-0.00614391	0.000500595	0.000709834	0.692183	-0.00509739	0.0517704
BACH1	cg27327093	-0.00630784	1.38e-05	0.00175458	0.736777	-0.006821	0.108029	-0.00488972	0.0431342	-0.00655902	5.6e-05	0.000381353	0.851843	-0.00492946	0.064447
BACH1	cg27335571	-0.000434822	0.5314	-0.00424933	0.0908644	0.000865305	0.729608	-0.00105597	0.375253	-0.00143338	0.0771755	0.000207503	0.845636	-0.00140403	0.263139
BACH1	cg27397830	0.00455255	0.000978686	-0.00239641	0.687948	0.00383004	0.262142	0.00181766	0.396142	0.00447986	0.00647077	-0.000654392	0.73045	-0.000733894	0.762659
BACH1	cg27470213	0.0011636	0.495352	-0.0112344	0.25659	-0.00353228	0.497548	-0.00499201	0.0877772	0.00230826	0.203203	-0.00175005	0.508314	-0.00494192	0.0977374
BACH1	cg27486585	0.00655941	0.000463988	0.00654849	0.477996	0.00173589	0.772475	0.00736998	0.0221398	0.00802058	0.000573853	-0.000864458	0.744367	0.00256987	0.458876
BACH1	cg27511678	0.00391875	0.0128495	0.00339007	0.689365	0.00272815	0.580946	0.00298475	0.228662	0.00362278	0.0620415	-0.0029717	0.191522	0.00242714	0.397227
BACH1	cg27529346	0.00678933	0.00132169	0.00530613	0.71017	2.64e-05	0.996957	0.00696448	0.0651127	0.00795913	0.00127486	-0.00484119	0.170169	0.00189991	0.621858
BACH1	cg27537252	0.00747574	0.0911033	0.0405409	0.0545227	0.0142543	0.258351	0.0173134	0.035279	0.0108115	0.00203409	-0.00447951	0.485446	0.00646433	0.381693
BACH1	cg27540367	-0.00183515	0.0708145	-0.00746337	0.052688	0.00231493	0.461178	-0.00240475	0.17193	-0.00268309	0.01791	0.00229542	0.112248	-0.00276265	0.133845
BACH1	cg27552857	-0.00514254	0.000447883	0.00146379	0.867661	-0.0054324	0.219485	-0.0047757	0.050022	-0.00527546	0.000450295	0.00114415	0.612462	-0.00672527	0.0120036
BACH1	cg27580567	-0.00592784	0.00592232	-0.0105995	0.382066	-0.000738333	0.901701	-0.00605992	0.0884456	-0.00856198	0.000848766	0.0031264	0.31067	-0.00374267	0.348903
BACH1	cg27612129	-0.00175538	0.198118	-0.00843471	0.093761	-0.0048084	0.16295	-0.00512368	0.016967	-0.00195518	0.266833	0.000531893	0.717753	-0.001838	0.446816
BACH1	cg27662789	0.000467013	0.863213	-0.014357	0.476699	-0.00605958	0.553819	-0.00907261	0.0816771	0.00276735	0.339707	0.0021271	0.6822	-0.00750598	0.133491
CDX2	cg00078782	0.00257605	0.358374	0.00572429	0.609254	-0.00102645	0.923586	0.00275896	0.555882	-0.000798036	0.796676	-0.000967008	0.84284	0.00506563	0.367703
CDX2	cg00218406	0.00532034	0.31728	0.0220276	0.361961	-0.0056694	0.678652	0.0132817	0.118253	0.00236758	0.685465	-0.009028	0.251922	0.0106875	0.280207
CDX2	cg00243880	0.00330685	0.26518	0.00231856	0.848482	-0.00655408	0.534541	-0.000148019	0.975719	0.00226625	0.487672	-0.0033145	0.515318	0.00040684	0.94507
CDX2	cg00257455	0.000586978	0.534314	0.00323355	0.35435	0.000758764	0.83471	0.00103221	0.52189	0.000461618	0.669809	-0.000323663	0.845652	0.000828812	0.654134
CDX2	cg00272009	0.00598871	0.149279	-0.00310598	0.854312	0.0119151	0.477969	0.0209164	0.00667747	-0.00803317	0.0348885	0.000227967	0.97761	0.0310092	5.84e-05
CDX2	cg00287009	0.00108898	0.659379	-0.00321192	0.693549	0.00412735	0.685639	0.00579505	0.209807	-0.00161079	0.553895	0.00248213	0.612648	0.00641415	0.191995
CDX2	cg00290355	-0.00117624	0.60684	0.00217865	0.863952	-0.00372116	0.592051	-0.000660588	0.865732	-0.00232458	0.411904	-0.00224478	0.555725	0.00242647	0.597433
CDX2	cg00290637	0.00386088	0.133024	0.0011625	0.903679	0.00244656	0.790291	0.00375573	0.365934	0.00102502	0.713312	0.00127944	0.764052	0.00426532	0.404612
CDX2	cg00320269	0.00201284	0.503844	-0.00352929	0.697042	0.00735529	0.528289	0.000168496	0.973913	-0.000534347	0.86839	0.002442	0.645393	0.00274583	0.647773
CDX2	cg00340855	0.00459748	0.216703	-0.00068448	0.970176	0.0188327	0.177815	0.0143775	0.0345115	-0.00258005	0.536337	0.00666746	0.320755	0.0184068	0.0122627
CDX2	cg00347584	-0.00259743	0.195774	-0.0020936	0.843005	-0.000896925	0.892631	0.00250046	0.463063	-0.00515939	0.0364002	-0.0026436	0.45967	0.00570424	0.155328
CDX2	cg00358010	0.00299291	0.17342	0.00660213	0.433418	-0.00246259	0.75853	0.00437944	0.227024	0.000403378	0.876428	-0.00203921	0.598438	0.00405074	0.35813
CDX2	cg00432233	0.000746448	0.746366	0.00230466	0.394641	-0.00346536	0.168201	0.00259873	0.544115	-0.00161292	0.481977	-0.00127925	0.3045	0.00263592	0.565633
CDX2	cg00458211	0.00276132	0.176333	0.00675848	0.50148	0.00273463	0.800205	0.00718149	0.0821837	1.61e-05	0.992146	-0.00118546	0.825002	0.00634418	0.109938
CDX2	cg00480970	-0.00364737	0.149685	-0.0152329	0.242468	-0.00133463	0.856365	-0.00295046	0.497032	-0.0040013	0.147945	0.00178773	0.683878	0.00139269	0.768109
CDX2	cg00481272	-0.000492702	0.765001	0.0023685	0.721032	-0.00131371	0.783296	2.58e-05	0.991912	-0.000316547	0.868368	-0.00119786	0.623076	-0.00145541	0.654463
CDX2	cg00504445	-0.00175421	0.54626	0.00172364	0.914246	-0.00946137	0.371142	0.000906559	0.862643	-0.00492053	0.126679	-0.00580845	0.32528	0.00494292	0.397282
CDX2	cg00508575	9.12e-05	0.965207	-0.00110305	0.923686	-0.00424131	0.623266	0.00154021	0.661896	-0.00195084	0.4648	-0.004299	0.326295	0.00466535	0.264608
CDX2	cg00533183	0.00399676	0.187176	-0.000411107	0.98496	0.000718136	0.941186	0.00938941	0.0764067	-0.000565612	0.875954	-0.000200658	0.971036	0.00886592	0.142332
CDX2	cg00539491	-0.00149263	0.508296	0.00241017	0.83175	-0.00437475	0.488717	0.00084768	0.81743	-0.00475421	0.104045	-0.0042242	0.235027	0.0048131	0.289468
CDX2	cg00569896	-0.00605286	0.0369607	0.00350704	0.812595	-0.00269589	0.791288	-0.00585486	0.234128	-0.00533289	0.113278	-0.00161169	0.758269	-0.000926354	0.870952
CDX2	cg00570504	0.00174804	0.541505	-0.00169246	0.893751	0.0194124	0.0851119	0.00889716	0.0442684	-0.00539972	0.123568	0.00682166	0.197965	0.0163884	0.00294024
CDX2	cg00598235	0.000941457	0.685932	0.00908194	0.510658	0.0126074	0.175281	0.0080283	0.0639722	-0.00422283	0.0520317	0.00158126	0.738116	0.0118903	0.00644969
CDX2	cg00622957	0.000883563	0.778323	0.00487931	0.58788	-0.00116446	0.908323	0.000959604	0.843201	-0.00357004	0.300306	-0.00190443	0.684727	0.00808404	0.194269
CDX2	cg00633969	0.000621878	0.306614	0.000378771	0.914772	-7.95e-05	0.978036	0.000704857	0.551746	0.000537767	0.379613	-9.62e-05	0.947532	0.000409448	0.735376
CDX2	cg00647820	-0.00177345	0.665712	-0.0157856	0.41098	0.00728074	0.698843	-0.00469266	0.536963	-0.0012425	0.772924	0.0019167	0.81613	-0.00340542	0.669302
CDX2	cg00674311	0.00164053	0.550553	0.00318118	0.742309	-0.000251907	0.981182	0.00012988	0.976912	-0.000165236	0.956431	-0.000518255	0.913168	0.00224386	0.68433
CDX2	cg00676801	0.00245052	0.406131	0.0101386	0.549923	-0.00434443	0.724919	-0.000394956	0.944524	0.00483202	0.106949	-0.00224925	0.717724	-0.00466801	0.422117
CDX2	cg00679477	0.00337162	0.339529	-0.00835049	0.655987	-0.018405	0.202382	-0.00167491	0.78416	0.00844094	0.0328876	-0.00451658	0.520021	-0.01143	0.100138
CDX2	cg00736299	0.00375825	0.361384	0.0176277	0.209183	-0.00655224	0.647181	-0.00674703	0.304055	0.007553	0.119984	-0.00554825	0.429586	-0.00905562	0.272283
CDX2	cg00790756	-0.000535754	0.892237	0.0189325	0.409551	-0.0032403	0.813206	-0.00554735	0.448845	-0.00125595	0.725619	-0.00639196	0.439437	0.000712223	0.927375
CDX2	cg00791181	-0.00163051	0.624631	-0.0111722	0.498132	-0.0104687	0.370194	0.00199663	0.715875	-0.008012	0.0514344	-0.00260628	0.64301	0.0118991	0.0766116
CDX2	cg00855901	0.00150452	0.556387	0.00455077	0.370599	0.00553184	0.324412	0.00511903	0.165124	-0.00282401	0.335445	0.00168093	0.548177	0.00752733	0.109297
CDX2	cg00869668	0.00818587	0.0260991	0.0101637	0.370241	0.0109831	0.327655	0.00274131	0.624551	0.0077864	0.0663772	0.00161051	0.774529	-0.000358132	0.960386
CDX2	cg00893008	0.00370783	0.261274	0.00476413	0.635071	-0.00605011	0.626506	0.000930325	0.868076	0.00072472	0.838811	-0.00439995	0.435618	0.00449504	0.493705
CDX2	cg00959259	0.0118204	0.17916	0.0503716	0.22081	0.0219034	0.290777	0.027489	0.073699	-0.00527758	0.242724	-0.00026331	0.984478	0.0352365	0.0160819
CDX2	cg00960240	0.00122116	0.555826	-0.00445541	0.467675	0.0146484	0.0771183	0.00423773	0.219704	-0.000686394	0.773495	0.00629797	0.0804355	0.00444459	0.283172
CDX2	cg00974864	0.00212386	0.402122	-0.0020139	0.826248	-0.00897379	0.378543	-0.000238594	0.953855	0.000321509	0.909833	-0.00282937	0.527119	0.00222716	0.661586
CDX2	cg00992745	0.00365487	0.322059	-0.00835052	0.465711	0.00196589	0.882848	0.00202989	0.745613	0.000888906	0.824415	0.0024803	0.69401	0.00293231	0.691756
CDX2	cg01028142	0.00978902	0.117187	0.0024928	0.933127	0.0315307	0.309674	0.0219364	0.09072	-0.00244487	0.156177	0.0129153	0.389748	0.0282467	0.013633
CDX2	cg01059398	-0.00128476	0.696056	0.0117279	0.484116	-0.000800841	0.948541	0.00452928	0.436592	-0.00740362	0.0597689	-0.002903	0.638819	0.0125005	0.05284
CDX2	cg01079652	0.0102153	0.0898606	0.00422912	0.899371	0.0429038	0.234169	0.0240948	0.0716575	-0.000369336	0.852032	0.0174241	0.292644	0.0252376	0.0286125
CDX2	cg01082299	0.00681046	0.111241	-0.000619917	0.984546	0.015919	0.274703	0.0168062	0.0389407	0.000192748	0.960619	0.00425403	0.636419	0.0193417	0.0179308
CDX2	cg01095328	0.00195562	0.486142	-0.00990305	0.602385	0.0154963	0.128237	0.00207374	0.672996	0.000182789	0.956357	0.00797989	0.151955	0.00345349	0.539042
CDX2	cg01108653	0.00267705	0.198602	-0.00207781	0.852118	0.00136891	0.871036	0.00383339	0.284963	-0.00126864	0.579751	-0.000606783	0.882189	0.0063733	0.123921
CDX2	cg01138448	-0.000349287	0.910241	0.00256282	0.836733	0.00493539	0.719282	0.00458167	0.417586	-0.00431508	0.240701	-0.00549702	0.381764	0.00899558	0.146592
CDX2	cg01190666	0.00999975	0.00412061	0.0201314	0.250189	0.0275543	0.0303272	0.0204799	0.000974801	-2.27e-05	0.991958	0.00541678	0.423957	0.0223402	0.000198036
CDX2	cg01218053	-0.000259644	0.769595	-0.00118044	0.751141	-0.00156006	0.570388	0.00059418	0.665313	-0.000575443	0.604474	-0.00126171	0.402615	0.00163091	0.331507
CDX2	cg01237738	0.0024872	0.142319	-0.00119733	0.737787	0.00552445	0.202336	0.00564438	0.0383862	0.000100458	0.962254	0.00254611	0.250243	0.00543838	0.104771
CDX2	cg01250398	0.00325533	0.438385	-0.00256539	0.877663	-0.000326681	0.984354	0.00166712	0.81443	-2e-05	0.996622	0.00261724	0.725775	0.0031265	0.710222
CDX2	cg01262564	-0.000956019	0.613587	0.00493881	0.586511	-0.0055745	0.429391	0.000673538	0.835133	-0.00115217	0.58826	-0.00296144	0.445332	-0.000645923	0.860969
CDX2	cg01264131	0.000844366	0.792198	0.0037371	0.740142	0.00900812	0.563656	0.00869954	0.192774	-0.00448381	0.0962547	0.00241704	0.757315	0.0133478	0.0352359
CDX2	cg01280180	0.000639107	0.764625	0.00650291	0.594064	-0.0048839	0.56349	0.00410345	0.267481	-0.00125027	0.621479	-0.0044074	0.292997	0.00445891	0.29446
CDX2	cg01309328	0.00620883	0.0847401	0.00391673	0.875157	0.0118329	0.308139	0.0146618	0.0202955	-0.000383833	0.920158	0.0037481	0.556839	0.0170199	0.0129246
CDX2	cg01329005	0.00113767	0.268467	-0.00572278	0.158314	0.00123194	0.484803	-0.0002392	0.841565	0.00216835	0.151074	0.00195057	0.0768628	-0.00321398	0.110016
CDX2	cg01355282	0.00284571	0.311126	-0.00311674	0.551209	-0.0014442	0.80763	0.005165	0.16733	0.000950686	0.801149	0.000952981	0.744316	0.00592438	0.269743
CDX2	cg01372572	-0.000668196	0.719944	0.0053192	0.347944	-0.0100958	0.115135	-0.00223065	0.470597	0.00244983	0.255856	-0.00522372	0.119776	-0.00643773	0.0688147
CDX2	cg01404893	0.00377507	0.125296	0.00263294	0.764268	0.0068852	0.423697	0.00384979	0.348647	0.00109694	0.690712	-0.00031648	0.937642	0.00472247	0.334701
CDX2	cg01458054	-0.0042135	0.101695	-0.00831599	0.37217	-0.0224696	0.0279057	-0.00859563	0.0462083	-0.0016893	0.574981	-0.00510126	0.265011	-0.00697382	0.159926
CDX2	cg01463146	0.00183804	0.498461	-0.0107948	0.446382	0.0175868	0.0501907	0.00270467	0.579622	-0.00140923	0.598363	0.00624801	0.205401	0.00817461	0.132229
CDX2	cg01517384	0.0053231	0.247589	-0.0221329	0.505955	0.0163949	0.26999	0.0027971	0.729515	0.00464587	0.416462	0.00887208	0.328673	0.0030096	0.740926
CDX2	cg01526089	0.000955114	0.683991	-8.45e-05	0.991166	0.00729691	0.318318	-0.000213561	0.956296	-0.000416495	0.866696	0.00144597	0.714382	0.00156786	0.737559
CDX2	cg01543150	0.000363605	0.858426	0.00396427	0.624969	0.00960209	0.10778	0.00475276	0.177141	-0.0021282	0.399173	0.000398372	0.908727	0.00712809	0.0814144
CDX2	cg01543184	0.0055551	0.0899695	0.00450881	0.652612	-0.000683396	0.953438	-0.00227861	0.675705	0.0072777	0.0267105	-0.00200604	0.718739	-0.00515467	0.421596
CDX2	cg01553433	0.00473832	0.0742245	0.00709562	0.541702	0.0099689	0.138099	0.00810704	0.0730268	0.000579762	0.806211	0.00345485	0.4044	0.0083101	0.0811904
CDX2	cg01711077	-0.00251154	0.214089	-0.00507074	0.63	-0.0085105	0.272608	-0.00169731	0.619911	-0.00142175	0.528544	-0.00384023	0.350433	-0.00263459	0.499913
CDX2	cg01721555	0.0011162	0.417157	0.00413732	0.63772	0.0040397	0.533347	0.00178067	0.516913	0.00114767	0.382348	0.00146153	0.646687	0.000914994	0.738867
CDX2	cg01863731	-0.000145434	0.944286	-0.0043318	0.666162	-0.00630896	0.449733	-0.00221913	0.524405	0.000183988	0.943852	-0.00149635	0.700507	-0.00213848	0.608984
CDX2	cg01880551	0.00176762	0.536651	-0.000851432	0.870312	0.00189026	0.866057	0.000874213	0.857737	0.000174667	0.953399	0.000587497	0.902055	0.00147316	0.797985
CDX2	cg01886988	-0.000466241	0.863273	0.00178066	0.89825	0.00552133	0.621018	0.00589881	0.269627	-0.00449908	0.0672081	0.00167365	0.756702	0.0102822	0.0537302
CDX2	cg01900480	-0.00229139	0.246963	-0.00472196	0.714709	-0.00838306	0.254092	0.000323169	0.927255	-0.00487079	0.0345609	-0.00312829	0.42449	0.00618898	0.117067
CDX2	cg01907945	-4.47e-05	0.988302	-0.0262305	0.174316	-0.0037572	0.703958	0.00513507	0.320313	-0.00589964	0.125604	0.00380047	0.526235	0.0127171	0.0370655
CDX2	cg01922918	0.002121	0.407838	-0.00479501	0.511937	0.00111802	0.901857	1.81e-05	0.996473	0.000891335	0.759383	0.000850849	0.833006	0.00102756	0.841034
CDX2	cg01948202	0.00637771	0.153321	0.0062136	0.702425	0.0147344	0.102617	0.0106335	0.0917579	-0.00115357	0.825187	0.00482692	0.36141	0.0135885	0.0904622
CDX2	cg01964337	0.000696509	0.818367	-0.000469808	0.981887	-0.00768042	0.389916	-0.000106177	0.982333	0.000468836	0.900683	-0.00416294	0.439408	-0.0025431	0.671124
CDX2	cg01967861	-0.00224082	0.216567	0.00911723	0.292971	-0.00206933	0.751195	-0.00181356	0.557182	-0.000753294	0.687262	-0.0029124	0.354258	-0.00261473	0.453036
CDX2	cg01971407	-0.00101176	0.794054	0.0208464	0.218896	0.00973295	0.469547	0.0110797	0.128224	-0.0102392	0.00364377	0.000531049	0.940039	0.0209604	0.00412066
CDX2	cg02003183	-0.00174678	0.542038	0.00309282	0.885036	-0.00203753	0.856249	-0.00126697	0.81428	-0.00098521	0.754697	0.00291533	0.635337	-0.00194696	0.731586
CDX2	cg02039987	-0.00292206	0.411152	-0.0219864	0.220105	7.88e-05	0.994614	-0.0100096	0.0889488	0.00462323	0.298335	0.00287025	0.662239	-0.0151565	0.0294125
CDX2	cg02042026	-0.00316726	0.185425	0.000115756	0.992628	-0.00708486	0.362518	-0.00229215	0.567182	-0.00312367	0.291736	-0.00217011	0.619702	-0.000499015	0.916402
CDX2	cg02057211	-0.00639169	0.102539	0.015179	0.443076	-0.00813757	0.507112	-0.00137251	0.828382	-0.0125411	0.00815817	-0.00579787	0.394612	0.0108601	0.164062
CDX2	cg02112168	-8.22e-05	0.980525	-0.00391616	0.827374	-0.0104659	0.336403	-0.00202305	0.736412	0.00032303	0.92813	-0.00399823	0.4734	-0.00231966	0.732253
CDX2	cg02138684	0.00322281	0.070436	0.00203638	0.767218	0.00245518	0.678693	0.00446453	0.157951	0.00150232	0.490646	0.000621365	0.825039	0.00390821	0.270757
CDX2	cg02142005	0.000760044	0.6573	0.0101499	0.346801	-0.000868387	0.854909	0.00117793	0.658031	9.05e-05	0.96873	-0.00279715	0.327115	0.000649884	0.849713
CDX2	cg02187259	-0.000793814	0.827279	-0.0097011	0.571458	-0.00243721	0.854218	-0.00626019	0.341818	0.000358916	0.932214	0.00269797	0.6862	-0.0050654	0.491054
CDX2	cg02215171	0.00497477	0.094119	0.00754628	0.491607	0.019656	0.0559213	0.008342	0.10285	-0.000518355	0.857812	0.00522248	0.299165	0.00997374	0.0764875
CDX2	cg02226192	0.00181521	0.451816	-0.000695828	0.931896	5.25e-05	0.994803	-0.00155857	0.68199	0.00128152	0.637426	-2.86e-05	0.994035	-0.00146682	0.761108
CDX2	cg02247863	0.00176698	0.41698	0.010818	0.493923	-0.00662021	0.459579	0.00651162	0.103356	-0.00219444	0.293421	-0.0055659	0.256438	0.00935029	0.0229818
CDX2	cg02264895	-0.00237948	0.179131	-0.00878109	0.263231	-0.0132927	0.026979	-0.00532908	0.0766963	-0.000162812	0.939384	0.00037929	0.903175	-0.00464783	0.183975
CDX2	cg02314339	0.00181348	0.539341	0.00244463	0.859282	0.00356251	0.805519	0.0094203	0.0615184	-0.00529168	0.0876776	-0.000915047	0.884588	0.0170426	0.00290747
CDX2	cg02378194	-0.00189642	0.587034	0.00725556	0.708776	-0.00992843	0.431306	0.000154937	0.979644	-0.00522228	0.212765	-0.00666111	0.284292	0.00432538	0.539509
CDX2	cg02402539	-0.0023	0.176427	0.00170403	0.811447	0.000817067	0.866073	0.000953386	0.748313	-0.00330385	0.0976947	-0.000594539	0.826152	0.00415366	0.209733
CDX2	cg02408464	-0.00359262	0.341682	0.019179	0.500185	0.0070919	0.596319	-0.00252986	0.712188	-0.000947853	0.818557	0.000473282	0.948026	-0.00380243	0.604944
CDX2	cg02423716	0.00303028	0.41142	0.00799411	0.650938	-0.00704282	0.491726	0.00429303	0.490158	0.00432775	0.326763	-0.00562374	0.334405	-0.00105151	0.886474
CDX2	cg02446225	0.00165497	0.299335	0.00505394	0.546245	-0.00232087	0.709858	0.00142191	0.614485	0.00289667	0.118614	-0.00315994	0.305088	-0.00163473	0.605921
CDX2	cg02584257	0.00322137	0.233152	-0.00367644	0.72273	0.000658504	0.946711	-0.00100943	0.818581	0.00286696	0.344639	0.000629501	0.89318	-0.000999142	0.853664
CDX2	cg02596819	-0.001756	0.420749	-0.011523	0.303863	-0.00516292	0.550417	0.00173173	0.650469	-0.00164039	0.468961	1.8e-05	0.99678	0.00157588	0.71611
CDX2	cg02608002	0.00249543	0.197226	-0.00131971	0.882786	0.00469333	0.354175	0.00268316	0.401996	0.000880717	0.672726	0.00446229	0.11746	0.0018559	0.607917
CDX2	cg02622254	0.00400829	0.129412	0.000786078	0.953575	-0.00571933	0.533212	0.00275092	0.553114	0.00187203	0.522206	-0.00376976	0.406838	0.00378513	0.47614
CDX2	cg02724490	0.000584357	0.764898	-0.00986988	0.239015	-0.000882166	0.897523	0.00130846	0.70172	-6.42e-05	0.978032	0.000999156	0.781711	0.00163948	0.669164
CDX2	cg02765596	0.00206043	0.492324	0.00126584	0.895531	-0.00383256	0.723273	-0.000490838	0.923741	0.000523828	0.871838	0.000112621	0.98174	0.00117384	0.845297
CDX2	cg02766909	0.00120265	0.647906	-0.00585311	0.450702	-0.00483387	0.589815	-0.000253052	0.953111	-8.83e-05	0.975267	-0.000801949	0.841766	0.00136489	0.796877
CDX2	cg02773549	-0.00523441	0.00745396	-0.00475265	0.514497	-0.00146967	0.83982	-0.00400462	0.179548	-0.00526038	0.0330071	0.000244614	0.943758	0.00111874	0.771186
CDX2	cg02781708	0.00181185	0.391644	0.00365475	0.715624	-0.0065241	0.410437	0.00442208	0.208183	-4.08e-06	0.998737	-0.00293359	0.44729	0.00465644	0.259442
CDX2	cg02835406	-0.00356475	0.230113	0.000416573	0.983187	-0.0197694	0.0485516	-0.00205272	0.71004	-0.00592272	0.0761625	-0.00652034	0.239025	0.00403293	0.4969
CDX2	cg02869235	-0.00010056	0.977243	0.0121049	0.603297	-0.00354016	0.779444	0.0059192	0.359997	-0.00475179	0.201068	-0.00137693	0.855423	0.00671927	0.332725
CDX2	cg02927682	0.00517461	0.216593	0.00643266	0.582416	-0.00156444	0.907691	0.00231217	0.733685	0.00193335	0.666435	0.000269578	0.966634	0.00578958	0.486436
CDX2	cg02938032	0.00073431	0.789908	0.0218354	0.392359	-0.00719947	0.366289	0.00157833	0.748131	-0.00139582	0.656259	-0.00806667	0.124688	0.00183113	0.738977
CDX2	cg02965712	-0.00205635	0.312117	0.00309352	0.790767	0.00834062	0.249738	0.0026862	0.452148	-0.00518278	0.0374469	-0.00112725	0.769655	0.00687686	0.0888878
CDX2	cg02988397	0.000822618	0.794359	0.00771414	0.555347	0.012455	0.307902	0.00623847	0.26165	-0.00305899	0.413612	0.00240324	0.684348	0.0101894	0.10569
CDX2	cg03026982	0.00186187	0.523909	0.0021459	0.824994	-0.0152206	0.239098	0.00783957	0.158539	-0.00310893	0.274307	-0.00919336	0.114966	0.0113775	0.0457477
CDX2	cg03035167	-0.00405267	0.11878	-0.00855178	0.435699	-0.0106203	0.28431	-0.000176026	0.969386	-0.00496597	0.078568	-0.0028163	0.564704	0.00164968	0.742498
CDX2	cg03038262	0.00528933	0.334758	0.0445995	0.164827	0.0179089	0.367051	0.0138792	0.196077	-0.0027459	0.414904	-0.00125271	0.910703	0.0186668	0.0654335
CDX2	cg03063413	-0.00228184	0.376543	0.0117062	0.302503	-0.0182953	0.0585588	-0.00334139	0.445952	-0.000684511	0.827858	-0.00910035	0.0335439	-0.00456513	0.37402
CDX2	cg03095503	0.00253807	0.453656	0.000308339	0.980343	-0.00140843	0.905457	0.00491945	0.334985	-0.00307644	0.455069	-0.00214771	0.68451	0.0095413	0.14611
CDX2	cg03110996	0.00280818	0.304573	0.00690119	0.677989	0.0129909	0.257871	0.00295979	0.543648	0.00329218	0.307891	0.00227215	0.691654	0.000717221	0.894752
CDX2	cg03131556	0.00224608	0.316366	0.0018337	0.894337	0.0028	0.737309	0.00163607	0.688945	0.000358629	0.86436	-0.00163345	0.717087	0.00317884	0.476352
CDX2	cg03135704	0.000929142	0.338671	-0.00576166	0.205074	0.00260575	0.312502	0.00116376	0.461091	0.0010704	0.355677	0.00310094	0.0344562	0.00038734	0.840339
CDX2	cg03149958	0.00398548	0.11548	-0.0179154	0.0932501	-0.00605665	0.593401	0.00972017	0.051367	-0.000792336	0.760041	-0.00457043	0.408497	0.0116667	0.0197405
CDX2	cg03183354	-0.000329447	0.893788	-0.0106555	0.331053	-0.00632731	0.348758	0.00138651	0.771219	-0.00223924	0.378056	-0.0019337	0.586882	0.00626594	0.207869
CDX2	cg03209720	0.00143652	0.573542	0.00132612	0.836113	-0.00129315	0.893477	-0.00203424	0.642062	0.00238141	0.380278	-0.000386257	0.928646	-0.00212204	0.677455
CDX2	cg03227037	-0.00181537	0.458034	-0.00967075	0.286382	0.00580144	0.510863	0.00231962	0.557431	-0.00378609	0.183992	0.00593281	0.173502	0.00546214	0.241306
CDX2	cg03237401	0.000873163	0.776297	-0.026596	0.147898	-0.00634099	0.566473	0.00244793	0.665779	-0.000586173	0.871491	-0.0015685	0.810462	0.00336283	0.586443
CDX2	cg03258567	0.00543235	0.163277	-0.0200094	0.413801	0.00824989	0.58199	0.0091154	0.16437	-0.00135825	0.762123	0.0036541	0.642823	0.0149736	0.051961
CDX2	cg03260458	0.0062048	0.0125616	-0.00160878	0.892206	0.000137356	0.98461	0.00936848	0.0385147	0.00400773	0.1728	0.00108067	0.809706	0.00575864	0.24615
CDX2	cg03301498	0.00228964	0.391431	0.00428342	0.617574	-0.0133623	0.224965	-0.00183968	0.673338	0.0023498	0.432162	-0.00530877	0.268353	-0.00206405	0.700359
CDX2	cg03306641	0.00240164	0.450813	0.0028229	0.850352	0.00592212	0.699426	0.00640341	0.291105	0.00153958	0.635215	0.00266888	0.698394	0.00451229	0.478519
CDX2	cg03310874	0.00391292	0.254775	-0.00967435	0.523452	-0.00854113	0.498138	-0.00331648	0.552701	0.00471768	0.218055	0.000204746	0.973738	-0.00430374	0.52756
CDX2	cg03313180	0.0022804	0.373053	-0.000627347	0.955048	0.000289116	0.976607	0.000885863	0.838945	5.92e-05	0.982658	-0.000745213	0.870378	0.00238829	0.641144
CDX2	cg03315921	-0.00322914	0.292861	-0.0140014	0.249243	-0.0212141	0.0538162	-0.00880598	0.0949206	0.00130871	0.72436	-0.0048003	0.388898	-0.0101952	0.0954132
CDX2	cg03318414	-0.00225491	0.229985	-0.00146212	0.830715	-0.00362023	0.58162	0.00223226	0.469598	-0.00573206	0.0148689	-0.000818892	0.808512	0.00741876	0.0494581
CDX2	cg03331238	0.00233819	0.430752	-0.00396963	0.655688	-0.00842964	0.43597	-0.000230693	0.962592	0.00110253	0.734919	-0.00296675	0.535242	0.00066012	0.911833
CDX2	cg03361738	0.0037224	0.349038	-0.0110578	0.580932	0.00469042	0.762558	0.00741855	0.259568	-0.00488202	0.261104	0.00232454	0.758776	0.0147931	0.0588414
CDX2	cg03362418	0.0039043	0.0695285	-0.000215992	0.979705	-0.00282148	0.650972	0.00465059	0.170273	0.00128933	0.618756	-0.000755583	0.802763	0.00313508	0.44505
CDX2	cg03386675	-2.09e-05	0.994159	0.00414495	0.690764	0.0135405	0.0242539	0.00668045	0.104625	-0.00659647	0.0488715	0.00509434	0.148966	0.0124265	0.015987
CDX2	cg03402112	0.000453625	0.809353	0.00889417	0.463931	-0.00610183	0.24613	0.00108262	0.709877	0.000756386	0.767485	-0.00422345	0.173205	-0.000995237	0.790653
CDX2	cg03425812	0.0134158	0.106089	0.0363644	0.366081	0.0155648	0.547983	0.0341892	0.0292528	-0.00369465	0.601905	-0.0146694	0.307818	0.0381009	0.01151
CDX2	cg03434660	0.000673575	0.494614	0.00225287	0.702197	0.000505821	0.908509	0.00101722	0.550788	0.00082047	0.480194	-3.84e-05	0.985129	0.00050842	0.790847
CDX2	cg03515040	-0.00245876	0.326124	0.00340847	0.768412	-0.0024999	0.741681	0.000498598	0.900816	-0.00504726	0.111051	-0.00303316	0.445855	0.00397827	0.430306
CDX2	cg03526142	0.000764241	0.817163	-0.00625559	0.490659	-0.00527151	0.648923	0.0066439	0.263848	-0.00150979	0.695221	-0.000708945	0.89239	0.00834018	0.211285
CDX2	cg03546163	0.0145564	0.0109527	-0.0104508	0.792112	0.0466104	0.0194599	0.0221154	0.0405674	0.00383714	0.45838	0.0189321	0.100438	0.0191734	0.0743473
CDX2	cg03584763	-0.00296034	0.25882	0.0143029	0.274456	0.00259985	0.79733	0.00454295	0.275511	-0.00576848	0.0763453	-5.03e-05	0.991648	0.00570188	0.263764
CDX2	cg03587597	0.00180765	0.0968794	0.00468826	0.226742	0.00506716	0.477634	0.00439758	0.0622982	4.02e-05	0.9594	0.000271775	0.929104	0.00388292	0.0728644
CDX2	cg03607951	0.00735479	0.351104	0.0411067	0.26312	0.0349729	0.114173	0.0233436	0.0834346	-0.0128875	0.00486194	0.00847287	0.505367	0.0395477	0.00257163
CDX2	cg03610527	0.00239003	0.382212	-0.00458222	0.578499	-0.00331924	0.753492	0.00171062	0.70928	-0.000699022	0.797686	-0.000802406	0.864068	0.00365688	0.500531
CDX2	cg03699074	0.00307162	0.125673	0.012728	0.207766	-0.00535406	0.351182	0.00404518	0.256431	0.00162889	0.503469	-0.00494147	0.133893	0.00289453	0.469369
CDX2	cg03702171	-0.00516811	0.042065	0.00740833	0.589835	-0.00244071	0.786332	-0.00164133	0.705667	-0.00498638	0.071146	-0.00426837	0.356376	0.000397161	0.936303
CDX2	cg03732020	0.00165529	0.45011	-0.00226635	0.843637	-0.00443938	0.657675	0.00182802	0.638618	0.00134647	0.586431	-0.00429707	0.364312	-0.000969626	0.824513
CDX2	cg03753191	0.00270181	0.204725	0.00442501	0.727437	0.00772982	0.236707	0.00513683	0.205898	0.000303437	0.861782	0.00303794	0.41869	0.00537313	0.19128
CDX2	cg03755158	0.00357479	0.0111887	0.0146052	0.085994	0.00376528	0.456004	0.00699801	0.00390436	0.00155129	0.341989	-0.00307786	0.22594	0.00507607	0.060817
CDX2	cg03763873	0.00372212	0.177967	0.00279721	0.282441	0.00921347	0.0498155	0.00710908	0.0350467	0.000532428	0.887174	0.00461149	0.047343	0.00801982	0.115629
CDX2	cg03811829	0.00693711	0.067072	0.0254203	0.114017	0.00663586	0.654778	0.0121791	0.0841426	-7.83e-05	0.982721	-0.00213605	0.763907	0.0128222	0.0708138
CDX2	cg03815962	0.000214813	0.947748	0.000780693	0.937535	-0.00276215	0.812369	-0.00182349	0.739352	-0.00147567	0.673799	-0.000869492	0.875006	0.00260655	0.692273
CDX2	cg03848588	0.00153167	0.31623	0.00441193	0.654658	0.005077	0.597609	0.00500227	0.125926	-0.00128136	0.217861	0.00103496	0.810716	0.00636009	0.031597
CDX2	cg03857571	0.00075738	0.230373	0.000294804	0.901194	0.000903574	0.529443	0.001241	0.196508	0.000449751	0.578201	0.00028658	0.741563	0.000719004	0.553388
CDX2	cg03879629	0.00289313	0.536861	-0.00160308	0.950862	0.0272837	0.11084	0.0135773	0.105224	-0.00680587	0.172452	0.00791362	0.385028	0.023683	0.00936312
CDX2	cg03883939	-0.000396694	0.865086	0.0239387	0.0775434	-0.0129136	0.0611883	0.000813075	0.832755	-0.00192151	0.518272	-0.0108388	0.00464315	0.00205647	0.661316
CDX2	cg03981685	-0.000811085	0.72659	0.00843645	0.382325	-0.00530214	0.566355	0.00594696	0.138886	-0.00644146	0.0198755	-0.00377912	0.411642	0.0116306	0.0118644
CDX2	cg03999165	0.000915275	0.607444	-0.00234703	0.785457	0.00521239	0.362348	0.00532133	0.0592967	-0.00326679	0.158765	5.4e-06	0.99861	0.00914621	0.0104327
CDX2	cg04181189	-0.00236887	0.126422	-0.00202469	0.802679	-0.0039947	0.463408	-0.00158348	0.525184	-0.00316299	0.107195	-0.000903235	0.749734	0.00180255	0.560783
CDX2	cg04195852	0.0047884	0.142321	0.00970833	0.358057	-0.00745321	0.550403	0.000330999	0.951506	0.00442988	0.219695	-0.00580166	0.290447	-0.00195073	0.765194
CDX2	cg04200578	0.00143718	0.466802	0.0117278	0.0989299	-0.00394033	0.588824	0.00356805	0.266396	0.000482881	0.843835	-0.00522063	0.141698	0.000494578	0.900863
CDX2	cg04222728	0.00032834	0.913743	-0.0259884	0.211039	-0.00476257	0.734394	-8.38e-05	0.988215	-0.00191942	0.551631	-0.000367171	0.959541	0.00310153	0.607012
CDX2	cg04253214	-0.00104683	0.847173	-0.0103398	0.782648	-0.00129625	0.943113	0.00103526	0.912087	-0.00715903	0.216327	-0.00135288	0.897173	0.0153324	0.150511
CDX2	cg04268125	0.00746994	0.262301	0.0085113	0.877784	0.0233699	0.343826	0.0144261	0.293332	-0.00094094	0.840386	0.0138864	0.346074	0.0189901	0.132453
CDX2	cg04287259	-0.00204859	0.27896	0.00642377	0.430462	-0.003404	0.617692	-0.00328804	0.319705	0.000413199	0.848075	-0.00336231	0.323067	-0.00551296	0.139009
CDX2	cg04315688	0.00247735	0.275933	-0.00309517	0.684072	-0.00133581	0.871701	0.00388782	0.299419	-0.000746196	0.774553	0.00085403	0.8131	0.00575126	0.207209
CDX2	cg04316051	-0.00236055	0.119322	0.000491433	0.949972	0.00360357	0.487789	-0.000304526	0.897889	-0.00199983	0.26351	0.000948188	0.72067	0.000575966	0.838827
CDX2	cg04318494	-0.00272463	0.132967	-0.00375224	0.686692	-0.00689461	0.269573	-0.000725579	0.814733	-0.00308212	0.136326	-0.00220633	0.472312	-4.18e-05	0.990569
CDX2	cg04326337	-0.000180898	0.93018	0.00321803	0.718669	-0.00630493	0.318797	-0.00479749	0.146351	0.00299721	0.276957	-0.00310317	0.390028	-0.00798425	0.0526421
CDX2	cg04415310	-0.00255142	0.465948	-0.00240665	0.903376	-0.00199861	0.872501	-0.00731652	0.216493	-0.00012582	0.974353	0.00104063	0.872698	-0.00816448	0.228792
CDX2	cg04436907	0.00186263	0.214674	-0.000359342	0.957147	0.00166611	0.729116	0.00273321	0.251275	0.00046974	0.810753	0.0003267	0.890807	0.0038764	0.194394
CDX2	cg04453669	0.00424673	0.117628	0.00291832	0.723775	0.00446777	0.640194	0.00258375	0.575595	0.00220622	0.445495	0.000234554	0.959557	0.00266271	0.622437
CDX2	cg04582010	0.00425654	0.362931	0.0327918	0.234865	0.00471981	0.776848	0.0137206	0.122687	-0.00115596	0.792666	-0.00320594	0.723096	0.0168958	0.0617337
CDX2	cg04590344	0.000758248	0.828236	-0.00141373	0.894336	-0.00496871	0.727851	0.00205097	0.73811	-0.00348261	0.330132	-0.00288429	0.649601	0.00790158	0.257093
CDX2	cg04605308	0.00154641	0.483392	0.00131635	0.848563	-0.00158012	0.841933	0.000585316	0.87213	0.000322792	0.898424	-0.000549103	0.883145	0.000825037	0.851747
CDX2	cg04663080	0.000238871	0.923204	0.00694594	0.60123	0.017695	0.036443	0.00377106	0.350552	-0.00195098	0.5254	0.00342855	0.42596	0.00548605	0.260403
CDX2	cg04683763	0.000473444	0.834106	0.00062394	0.943441	-0.00116754	0.885353	0.000152779	0.96867	-0.000454187	0.858114	-0.000198791	0.959456	0.00193453	0.670873
CDX2	cg04708790	-0.00160557	0.188066	-0.00686966	0.260714	-0.00653656	0.085396	-0.00483273	0.00822952	0.00150089	0.332851	-0.00120264	0.539334	-0.00632253	0.0055272
CDX2	cg04752731	-0.00124563	0.564782	0.00220533	0.867746	-0.00447452	0.588442	-0.00149613	0.699996	0.000149434	0.951126	-0.00164373	0.69373	-0.00383837	0.365526
CDX2	cg04757806	0.00240622	0.213639	0.00141328	0.893772	-0.00224022	0.703853	-0.00103985	0.760628	0.00280289	0.119204	-0.00293194	0.435301	-0.00104239	0.786123
CDX2	cg04788999	0.00924243	0.0448712	0.0433117	0.0753294	0.0155007	0.334483	0.0199007	0.0111082	-0.00270628	0.549405	-0.00142466	0.870385	0.0240979	0.00358346
CDX2	cg04799410	-0.00194216	0.657372	0.000352609	0.987012	-0.00231692	0.889337	0.000557541	0.940117	-0.00370179	0.494664	-0.00168755	0.840709	0.00196665	0.822689
CDX2	cg04816140	0.00571747	0.0621241	0.00312381	0.78109	-0.0101137	0.145656	0.00514567	0.220778	0.00467106	0.249893	-0.00548076	0.185241	0.00395592	0.51101
CDX2	cg04831656	0.000889155	0.761658	-0.0417288	0.0197315	0.00326957	0.770744	0.000517867	0.919316	0.000512387	0.878603	0.00764399	0.184028	0.00253716	0.662441
CDX2	cg04858164	0.00177302	0.687852	0.0165938	0.23477	-0.00740373	0.633762	0.00143278	0.845054	-0.0026683	0.540393	-0.00437287	0.536463	0.00532328	0.546365
CDX2	cg04880620	0.00502962	0.0566914	0.0118522	0.485419	0.0135476	0.143547	0.0107914	0.0303741	-0.000188284	0.927583	0.0025297	0.604566	0.0120668	0.0136512
CDX2	cg04926108	0.00573025	0.0728007	0.0134951	0.100882	-0.0102748	0.395079	0.00343974	0.511341	0.0041248	0.243805	-0.00608789	0.258868	0.00134213	0.833623
CDX2	cg04927537	0.00655093	0.204186	0.0366468	0.223467	0.0248738	0.168819	0.0220493	0.0222281	-0.00543844	0.264823	-0.000637761	0.947388	0.0301883	0.00187627
CDX2	cg04986899	-0.00202211	0.217382	0.00828756	0.426818	-0.00117965	0.831682	-0.00122471	0.672506	-0.00257398	0.138403	-0.00361451	0.218199	0.00195554	0.542722
CDX2	cg04987734	-0.00313959	0.271207	0.00175149	0.887823	-0.00172594	0.847544	-0.00211478	0.631927	-0.00165523	0.63366	0.000428035	0.928238	-0.000524091	0.92406
CDX2	cg05009902	0.00179091	0.470329	0.0132908	0.233155	-0.00501722	0.582705	0.00682327	0.111273	-0.00265338	0.36397	-0.00219855	0.624312	0.00937173	0.0548637
CDX2	cg05059480	0.00324286	0.226152	-0.00335651	0.750864	0.00481799	0.49882	0.000223859	0.958974	0.00176372	0.557586	0.00189468	0.650016	0.000953821	0.858716
CDX2	cg05186879	-0.000236649	0.919271	0.00362701	0.709847	-0.00357199	0.647393	0.00388027	0.342423	-0.00382905	0.161152	-0.00282305	0.467447	0.00902316	0.0493539
CDX2	cg05229803	0.00215905	0.301636	-0.000910505	0.916099	0.00350086	0.511753	-0.00182016	0.604987	0.00264098	0.259089	0.00218354	0.487338	-0.00235267	0.571709
CDX2	cg05257202	-0.000672731	0.804088	0.00253428	0.839717	0.0141908	0.0859172	-0.00344121	0.413247	0.00399229	0.176285	0.00268514	0.548269	-0.00745134	0.150495
CDX2	cg05296619	0.00266069	0.298752	0.0011784	0.914893	-0.00361193	0.706575	0.00017624	0.967532	0.00204955	0.463468	-0.00239561	0.610366	-0.000402041	0.937731
CDX2	cg05309505	0.000214836	0.574642	-0.00106875	0.649294	0.0005112	0.752401	-0.000104963	0.886441	0.000126063	0.699384	0.000456887	0.618335	1.55e-05	0.983415
CDX2	cg05345476	-0.00090351	0.63787	-0.00994458	0.473268	0.00169769	0.83721	0.000321373	0.930537	-0.00344653	0.0655725	-0.00204557	0.65589	0.00543541	0.149467
CDX2	cg05381960	0.00387414	0.153521	-0.00204398	0.87053	-0.00543667	0.557658	0.00605546	0.191639	0.00359267	0.274322	0.000635878	0.884788	0.00199632	0.710754
CDX2	cg05432003	-0.00185336	0.556984	0.00696817	0.573977	0.0100238	0.425139	0.00556082	0.343915	-0.00565181	0.0942449	0.00169734	0.774211	0.0102184	0.104227
CDX2	cg05439368	0.00694074	0.0144782	0.0157876	0.382322	0.00471427	0.559185	0.0141556	0.00581443	0.00176694	0.578382	-0.00706289	0.150835	0.0125733	0.022201
CDX2	cg05464506	-0.00378912	0.13438	-0.000908025	0.909179	0.0102058	0.207401	-0.000321433	0.937856	-0.00361169	0.212123	0.00413287	0.344385	-0.000734531	0.883654
CDX2	cg05475649	0.0108952	0.044614	0.0170464	0.650407	0.0268934	0.172406	0.0247819	0.0238924	0.00109973	0.784661	8.14e-05	0.994371	0.0270233	0.00824431
CDX2	cg05520259	-0.000893444	0.800951	-0.00311119	0.874766	-0.00543495	0.707213	-0.000271911	0.963189	-0.000787583	0.854669	-0.0065908	0.342097	-0.00334545	0.634686
CDX2	cg05523603	0.00165505	0.661583	0.0165681	0.438797	0.00759655	0.594516	0.00556377	0.441973	-0.00483078	0.0821664	0.000189388	0.981403	0.0125602	0.0700156
CDX2	cg05543179	-0.000621403	0.798768	0.0101873	0.411829	-0.00201896	0.796552	0.00213381	0.618987	-0.0023728	0.397004	-0.00207799	0.627301	0.00384664	0.427379
CDX2	cg05543864	0.000383703	0.84302	0.00474304	0.686048	0.0083232	0.189254	0.00485001	0.130254	-0.00363656	0.113942	0.00067801	0.845815	0.00897288	0.0164869
CDX2	cg05549304	0.00104601	0.726016	-0.0215372	0.132425	-0.0118911	0.25043	0.000880649	0.849054	-0.000412599	0.918322	0.00124523	0.807514	0.00225291	0.708724
CDX2	cg05552874	0.0162005	0.0506248	0.044134	0.301239	0.0468586	0.0952213	0.0350142	0.0199178	-0.00372495	0.352658	0.00756821	0.629826	0.045002	0.0013652
CDX2	cg05566585	0.0026327	0.436717	0.00770027	0.34235	0.00134381	0.917564	0.00212476	0.704297	-0.00022764	0.951322	-0.00165046	0.774399	0.00531511	0.430944
CDX2	cg05626226	0.00427007	0.133407	0.0135533	0.460959	0.00397541	0.649457	0.0134147	0.00883842	-0.000698522	0.828945	-0.00603663	0.247124	0.0114585	0.0387052
CDX2	cg05694292	0.0010907	0.660758	7.24e-05	0.993637	-0.00598789	0.489388	-0.00141991	0.725807	1.11e-05	0.996824	-0.00241962	0.545797	0.000434307	0.930335
CDX2	cg05696877	0.0166527	0.184647	0.103217	0.0931178	0.0416222	0.032676	0.0345707	0.0919741	-0.0069516	0.287846	-0.000196229	0.990431	0.0458339	0.0188524
CDX2	cg05773425	-0.000752733	0.809041	0.0118814	0.507917	-0.00205074	0.824238	0.000169197	0.974315	0.00127962	0.728441	-0.00363096	0.49862	-0.00312135	0.617897
CDX2	cg05776323	-0.00185395	0.428022	0.0084891	0.284195	0.00251861	0.756923	-4.51e-05	0.990716	-0.00134431	0.615497	-0.00284832	0.478751	-0.000439839	0.92349
CDX2	cg05822888	0.000878274	0.757725	0.0011138	0.923711	0.00707955	0.483932	0.011248	0.0262549	-0.00901712	0.00575966	0.000155561	0.975471	0.0205634	0.000248566
CDX2	cg05857980	0.00317539	0.219185	0.00657411	0.523375	0.0017763	0.834531	0.00351389	0.415911	-0.000655975	0.813772	-0.00109039	0.799261	0.00637838	0.215286
CDX2	cg05883128	0.00811117	0.15167	0.0183643	0.528876	0.0392259	0.0735425	0.0222039	0.043427	-0.0056325	0.0594486	0.0103749	0.373434	0.0298385	0.00251018
CDX2	cg05892222	0.00479093	0.0550431	0.00724453	0.622656	0.017	0.0485583	0.00747281	0.0899466	0.0013024	0.630196	0.00467545	0.337854	0.00844855	0.0797734
CDX2	cg05901971	-0.00502929	0.0967386	0.00481857	0.799835	-6.33e-05	0.994694	-0.00207877	0.690197	-0.00618865	0.0869594	-0.000211508	0.968517	0.00181907	0.761075
CDX2	cg05919238	0.00108751	0.745169	-0.00442678	0.76339	-0.00337634	0.772994	-0.00238687	0.673766	-0.000274104	0.934577	-0.000557519	0.921262	-0.000919246	0.890139
CDX2	cg05920196	-0.00133011	0.500002	-0.0053171	0.657597	-0.00157303	0.776155	-0.000808965	0.804692	-0.0021914	0.341643	0.000374882	0.916837	0.00115167	0.768038
CDX2	cg05941525	-0.00402737	0.154337	-0.0116977	0.318375	-0.00328151	0.747906	0.000225381	0.960513	-0.00660794	0.0565549	0.000655399	0.895985	0.0060289	0.283282
CDX2	cg05948127	0.00157459	0.693367	-0.00317894	0.864336	-0.0121174	0.346335	-0.00176325	0.798265	0.0047443	0.29656	-0.00371023	0.59324	-0.00898595	0.261114
CDX2	cg05954120	0.00218801	0.383238	-0.00505099	0.671924	0.00139615	0.881083	-8.29e-05	0.984457	0.000661313	0.810168	0.00154663	0.736407	0.00137801	0.783038
CDX2	cg05957567	-0.00182189	0.358398	0.010389	0.22168	-0.00787143	0.264137	-0.00318241	0.326867	-0.00109381	0.654664	-0.00427839	0.231725	-0.00237904	0.543009
CDX2	cg05981711	0.000785076	0.535379	-0.00046939	0.92025	0.00765964	0.0933322	0.000946698	0.662413	0.00105484	0.477941	0.00131518	0.541855	0.00105885	0.671226
CDX2	cg05994974	0.00998706	0.0787725	-1.34e-05	0.99923	0.0206118	0.114558	0.0143393	0.0791682	0.00386457	0.574489	0.00852608	0.221245	0.0109912	0.289239
CDX2	cg05995267	0.000242318	0.833038	0.00173881	0.616396	-0.00470625	0.221615	-0.000581311	0.756451	0.00111547	0.41675	-0.00167213	0.344618	-0.00247723	0.277294
CDX2	cg06033320	0.00358168	0.596297	0.0363696	0.206329	0.00390824	0.902484	0.0162308	0.259578	-0.00616709	0.156139	-0.00455767	0.776812	0.0244647	0.0625889
CDX2	cg06060286	0.00133678	0.493037	-0.00514661	0.619449	0.00329972	0.602243	0.00421533	0.196547	6.73e-05	0.977419	0.00118064	0.706817	0.00481459	0.210105
CDX2	cg06064964	-0.000614433	0.588608	0.0023435	0.567901	-0.00831063	0.210121	-0.00197694	0.408287	0.000172063	0.826051	-0.00412933	0.145194	-0.00132944	0.543574
CDX2	cg06066676	0.00106508	0.524041	0.0109017	0.211799	-0.00387641	0.534387	0.00564167	0.0365661	-0.00232372	0.264963	-0.00561546	0.0753286	0.00630913	0.0548824
CDX2	cg06070496	0.00161669	0.486078	0.00502801	0.651967	-0.00332421	0.661986	0.00451258	0.261953	-0.0016061	0.573645	-0.00210041	0.588102	0.00609394	0.192275
CDX2	cg06085204	0.00375312	0.0475431	-0.0126163	0.0579587	0.00459729	0.236144	0.00436083	0.0716179	0.00223331	0.368437	0.00451315	0.0584099	0.0027677	0.436964
CDX2	cg06096336	-9.56e-05	0.978101	-0.0250934	0.077499	-0.0074302	0.49611	0.00821506	0.169875	-0.00590741	0.15369	-0.0023148	0.694398	0.0155077	0.0246786
CDX2	cg06115314	0.000513361	0.863201	-0.00119421	0.938533	-0.0101633	0.274071	0.00243135	0.620124	-0.000258417	0.941757	-0.0079513	0.130572	0.00254839	0.659377
CDX2	cg06120302	0.000701981	0.486932	-0.00156055	0.589402	0.00390267	0.190868	0.00202199	0.185976	-0.000584941	0.629845	0.00187907	0.18812	0.00331139	0.0858565
CDX2	cg06122613	0.00153533	0.596692	-0.00140999	0.88875	-0.00683158	0.473366	0.00567265	0.232932	-0.00240445	0.501205	-0.00132118	0.777827	0.00779006	0.183584
CDX2	cg06146977	-0.00105895	0.334898	0.00510498	0.205112	-0.00420745	0.218987	-0.00295652	0.0864479	0.000853271	0.533941	-0.00300604	0.0767931	-0.00501892	0.0178842
CDX2	cg06168856	-0.0018664	0.556293	-0.00182988	0.91088	0.0131164	0.293773	-0.000806757	0.89397	-0.00504198	0.117105	0.00577787	0.36497	0.00622113	0.320924
CDX2	cg06188083	0.00446972	0.544638	0.0231284	0.597512	0.0208071	0.422024	0.0158723	0.271812	-0.0106996	0.00649083	0.0066876	0.657448	0.031071	0.0208238
CDX2	cg06195428	0.0021861	0.458911	-0.00173131	0.866138	-0.00305905	0.778766	-0.000125762	0.97965	0.000577991	0.85845	-0.000399995	0.93672	0.00186587	0.751472
CDX2	cg06279230	0.00311916	0.236982	-0.000235476	0.9814	0.00404493	0.637763	0.00141004	0.745049	0.00200933	0.489017	-0.000293055	0.948329	0.000967318	0.854937
CDX2	cg06312004	-0.00269935	0.35344	-0.00373785	0.744761	-0.00372242	0.711397	-0.000515927	0.916447	-0.00214818	0.513691	-0.000934348	0.871742	-0.00333713	0.556709
CDX2	cg06343740	-0.00514425	0.058967	-0.00447407	0.758809	0.00246389	0.806958	-0.00223024	0.615661	-0.00699909	0.0373295	0.00332347	0.515446	0.00344078	0.52608
CDX2	cg06376949	0.0068601	0.033117	0.00161946	0.910021	0.0102562	0.237897	0.0125471	0.0135232	0.00142639	0.708851	0.00145246	0.773668	0.011636	0.062529
CDX2	cg06388937	-0.00379219	0.0309894	0.00255067	0.763673	0.00888119	0.171385	0.000141465	0.962089	-0.00561621	0.0045505	0.00374603	0.259587	0.00563197	0.0954942
CDX2	cg06400288	-0.000124059	0.958994	-0.0141847	0.471052	-0.00692201	0.386437	0.00202519	0.668272	-0.00265797	0.268094	-0.00499281	0.351817	0.00591986	0.221418
CDX2	cg06402858	-0.00495615	0.108604	0.0109566	0.444537	-0.000910326	0.914664	-0.00848634	0.0758644	-0.0016288	0.68083	-0.00625787	0.226829	-0.00973014	0.104907
CDX2	cg06414580	1.71e-05	0.993068	0.00283212	0.697648	0.00504151	0.353485	0.000489032	0.866536	-0.00143612	0.582945	0.00312737	0.278678	0.00277929	0.477231
CDX2	cg06465076	0.00571702	0.196376	-0.00961372	0.366642	0.00683389	0.657592	0.00424368	0.546381	0.00305879	0.513083	0.00521046	0.447352	0.00328097	0.708974
CDX2	cg06473288	0.000669376	0.737418	-0.00406571	0.594361	-0.0080272	0.240555	-0.00162728	0.614439	0.0022563	0.392553	-0.00130931	0.669045	-0.00459033	0.253287
CDX2	cg06484123	0.00136155	0.804659	-0.000227346	0.99518	-0.0131736	0.482506	-0.00366289	0.703559	0.00501488	0.450678	0.000136218	0.989653	-0.0120554	0.275823
CDX2	cg06562969	0.00702085	0.233229	-0.00147181	0.962468	0.0288696	0.174808	0.0133182	0.264164	-0.00176027	0.616166	0.00921019	0.448976	0.0189852	0.0830678
CDX2	cg06587767	-0.00549555	0.119433	-0.00510897	0.643425	-0.0103607	0.508561	-0.00589088	0.361961	-0.00610608	0.123375	-0.00146	0.837251	-0.000913423	0.896434
CDX2	cg06603074	1.6e-05	0.995826	0.0236103	0.172587	0.00970598	0.436895	0.00761146	0.181248	-0.00526502	0.121015	0.0017244	0.776644	0.0139118	0.0219124
CDX2	cg06617406	0.00212734	0.462096	-0.00534909	0.586136	-0.00514473	0.627096	-0.00191348	0.682617	0.00139199	0.67068	-2.03e-05	0.996529	-8.47e-05	0.988355
CDX2	cg06650861	0.00245813	0.279064	-0.00280382	0.763276	0.0174039	0.104433	0.00699848	0.131116	-0.000521795	0.736967	0.00795842	0.116285	0.00675452	0.122828
CDX2	cg06708931	0.00405894	0.157326	-0.00409375	0.711596	0.0173917	0.319352	0.0107544	0.0933957	-0.00128013	0.208006	0.00651108	0.378649	0.0125136	0.0233725
CDX2	cg06712932	-0.00140645	0.659024	0.00378618	0.837076	-0.00793145	0.467484	-0.00335325	0.540953	-0.000488909	0.899278	-0.00388263	0.512571	-0.00358779	0.575367
CDX2	cg06716655	0.00492084	0.204195	0.0176057	0.269676	0.0127252	0.0171678	0.0142775	0.0175589	-0.00197975	0.581898	0.00200282	0.675532	0.013703	0.0445895
CDX2	cg06806891	0.00156631	0.514546	0.00223382	0.774294	-0.00781968	0.317204	-0.00431524	0.30502	0.00388115	0.119132	-0.00169473	0.651008	-0.00615495	0.200581
CDX2	cg06829760	0.00226902	0.241542	-0.000953576	0.919776	-0.000848627	0.902323	0.00142332	0.66758	0.00252684	0.268689	-0.00320667	0.35392	-0.000349667	0.926338
CDX2	cg06869619	-0.000552929	0.771729	0.00898451	0.396041	-0.000667443	0.930041	0.00292768	0.375798	-0.00520609	0.0175581	-0.00487145	0.203866	0.00957652	0.009017
CDX2	cg06872019	0.0020999	0.421177	0.00477758	0.680247	-0.00414141	0.673858	0.00268972	0.511944	-0.00026786	0.934155	-0.00383945	0.420968	0.00382258	0.460675
CDX2	cg06909315	0.00359023	0.160352	-0.00483255	0.666977	0.00956994	0.342119	0.0108127	0.0188588	-0.000858824	0.766673	0.00309186	0.526535	0.00978511	0.0531443
CDX2	cg06981309	0.00628455	0.261951	0.0147903	0.52765	0.0293135	0.0814968	0.0181274	0.0599391	-0.00664999	0.063119	0.0089755	0.360855	0.0280905	0.00311763
CDX2	cg07026925	0.00316255	0.154532	0.00941428	0.453981	0.0102532	0.217276	0.00817303	0.0312288	-0.00198268	0.429786	-0.00106753	0.798096	0.0118562	0.00631554
CDX2	cg07082452	0.00495179	0.0457989	0.00939438	0.44603	0.0052067	0.513909	0.00278241	0.519673	0.00337975	0.163078	-0.00308997	0.47762	0.00216539	0.657033
CDX2	cg07095530	0.00212137	0.409136	-0.00528697	0.685004	-0.00594756	0.473435	-0.00394833	0.369467	0.00212191	0.38439	-0.00255518	0.596917	-0.00201152	0.693584
CDX2	cg07107453	0.00353356	0.421027	-0.00418967	0.822965	-0.00128432	0.9426	0.00742451	0.31066	-0.00172103	0.7401	0.00274436	0.739313	0.00957972	0.267134
CDX2	cg07123796	-5.45e-06	0.998521	-0.00324863	0.785274	0.00175245	0.895245	0.00294778	0.530285	-0.00405985	0.220844	0.00147181	0.806544	0.00888941	0.128462
CDX2	cg07188863	0.00173947	0.481894	0.0062948	0.347869	-0.00259618	0.779444	0.000115069	0.977766	-3.7e-07	0.999894	-0.00203579	0.629998	0.00152805	0.757538
CDX2	cg07195105	-0.000431914	0.900169	0.00595109	0.603389	-0.0161916	0.187751	-0.00346002	0.534546	-1.68e-06	0.999674	-0.00602532	0.291565	-0.00373418	0.589975
CDX2	cg07253769	0.0011328	0.677325	-0.000368219	0.978697	-0.011079	0.215557	0.00353019	0.463487	-0.00184887	0.51284	-0.00673911	0.166794	0.00662427	0.210028
CDX2	cg07268124	0.00565162	0.0651959	-0.00818718	0.604675	0.0167602	0.147323	0.0136071	0.0206273	0.000404396	0.902433	0.00201135	0.74898	0.0149811	0.0132845
CDX2	cg07276449	0.00252192	0.340797	-0.00216456	0.742733	0.00327892	0.629666	0.00181395	0.636406	-0.000336743	0.915146	0.00146347	0.678691	0.00428669	0.41479
CDX2	cg07293059	0.00233303	0.372917	-0.00294279	0.669989	-1.05e-05	0.999088	0.00129285	0.760176	0.00075195	0.793448	0.00126512	0.758361	0.00266687	0.612504
CDX2	cg07317117	0.000374291	0.810978	-0.00408502	0.481538	-0.00195808	0.72104	0.000182693	0.942161	0.000868417	0.644289	0.00128357	0.64173	-0.00184387	0.544383
CDX2	cg07362849	0.00431536	0.0848421	0.00100557	0.924835	0.00878392	0.209869	0.00699435	0.0875398	0.0010363	0.663452	0.00524833	0.174318	0.00578026	0.206912
CDX2	cg07413417	0.00177636	0.519121	0.0163665	0.284592	-0.00591253	0.563554	0.00379133	0.430529	-0.00207718	0.499919	-0.00651944	0.186095	0.00579998	0.291437
CDX2	cg07451531	0.000305767	0.881976	0.00842217	0.410882	-0.00297429	0.714875	0.00588283	0.0920216	-0.0028463	0.248921	-0.00450782	0.248245	0.00882485	0.0304238
CDX2	cg07474797	-0.000962692	0.742301	-0.00877119	0.568272	0.00920175	0.347691	-0.00493414	0.32631	-0.00115533	0.713932	0.00717042	0.156206	-1.33e-05	0.998194
CDX2	cg07573085	-0.000804009	0.793545	0.00797977	0.588901	-0.00971802	0.295513	0.00182737	0.715273	-0.0022368	0.550789	-0.00739958	0.214609	0.00273218	0.653341
CDX2	cg07596065	0.00404861	0.0526379	0.00279484	0.846834	-0.00107048	0.89973	0.00491347	0.208811	0.00266122	0.253662	0.000266949	0.953288	0.00381742	0.354466
CDX2	cg07624918	-0.000899146	0.745044	-0.0191185	0.194014	-0.0141219	0.152013	-0.00130206	0.756592	-0.00333434	0.371461	-0.00307748	0.530205	0.00438746	0.431322
CDX2	cg07660627	-0.00291641	0.380842	-0.0132478	0.417939	0.00314838	0.772685	0.000332646	0.95105	-0.00538756	0.203475	0.00275135	0.638381	0.00755369	0.248226
CDX2	cg07671185	0.00312289	0.402573	0.00336108	0.813833	-0.00215704	0.85476	-0.00012273	0.983685	0.00129988	0.755422	0.000144276	0.979917	0.00146519	0.844415
CDX2	cg07732037	-0.00273131	0.551478	0.00133045	0.92643	-0.0144793	0.387553	-0.00714244	0.344086	0.00437022	0.387607	-0.00801323	0.358654	-0.0154509	0.0803429
CDX2	cg07759906	0.00329155	0.18016	0.00761354	0.391334	0.00203812	0.830885	0.00273603	0.504049	0.000847797	0.755234	-0.00124928	0.775754	0.00407582	0.407251
CDX2	cg07787977	-0.00111766	0.686318	-0.0024811	0.842227	-0.0142563	0.149331	-0.00307994	0.509337	0.000933554	0.757511	-0.00371334	0.500165	-0.00479502	0.357575
CDX2	cg07815522	0.0159892	0.0979981	0.0309234	0.581853	0.0474865	0.135749	0.0366063	0.0456813	-0.0073667	0.0414088	0.0104823	0.555052	0.0486727	0.00266984
CDX2	cg07824155	0.0022968	0.265011	0.000357484	0.971642	0.00265708	0.764352	0.00594587	0.120442	-0.000820736	0.71573	0.000117725	0.977558	0.00717842	0.0773832
CDX2	cg07824483	0.0044742	0.151783	-0.0129432	0.221327	-0.00419593	0.698283	-0.00278121	0.584773	0.00612239	0.0671584	0.000103005	0.98423	-0.00566849	0.360125
CDX2	cg07833467	0.00429432	0.329045	0.00205559	0.94031	0.00768561	0.704196	0.0111325	0.16678	-0.00152459	0.744503	0.000469815	0.963761	0.0154337	0.071768
CDX2	cg07839313	0.00654861	0.00883823	0.0207191	0.0817411	0.0131699	0.122662	0.0141642	0.00132817	-0.000220617	0.928906	0.00318462	0.495454	0.0158082	0.000625305
CDX2	cg07839457	0.0176531	0.0261075	0.0290646	0.395282	0.0357006	0.0568628	0.0366189	0.00605095	-0.000383502	0.944715	0.00252802	0.815786	0.0406943	0.00184098
CDX2	cg07862320	-0.000222808	0.941196	0.00487608	0.819145	0.0127589	0.169707	0.00658808	0.233279	-0.00295707	0.385413	0.0018128	0.753128	0.00684723	0.262192
CDX2	cg07871059	0.000258159	0.86264	0.00496058	0.526279	0.00719051	0.308364	0.00145554	0.588921	-0.000144202	0.927473	0.00195232	0.541428	0.00147629	0.608767
CDX2	cg07878065	0.00365835	0.0250566	0.00890828	0.213144	0.00338156	0.214126	0.00625451	0.0204484	0.00226174	0.227835	0.00035538	0.863412	0.00498921	0.118233
CDX2	cg07957619	0.00209935	0.379012	-0.0121324	0.311006	0.00288262	0.736386	0.0016193	0.677447	-0.000969606	0.716148	0.00475926	0.300984	0.0052327	0.264316
CDX2	cg08044454	0.00252356	0.420018	0.00553075	0.583506	-0.000362139	0.973891	0.0012496	0.808086	0.000862241	0.812825	-0.0015008	0.765511	0.00229439	0.713092
CDX2	cg08084228	0.002992	0.27847	0.00285578	0.81959	0.00154753	0.897487	0.00688558	0.177647	-0.00125276	0.633072	-0.00131076	0.826726	0.00899936	0.0965477
CDX2	cg08090640	0.00568648	0.0280407	-0.00561691	0.611326	0.0204584	0.0741398	0.0105927	0.030321	0.00136141	0.627276	0.00792568	0.115977	0.00879754	0.0868601
CDX2	cg08099136	0.0080974	0.0250369	0.00233459	0.919369	0.0131352	0.225669	0.0172622	0.00819602	-6.41e-05	0.985844	0.00130291	0.840447	0.0201757	0.00288409
CDX2	cg08122652	0.0112174	0.17451	0.0163934	0.744019	0.0391379	0.189353	0.025172	0.121029	-0.00590226	0.0549102	0.0146404	0.389681	0.0367541	0.0110422
CDX2	cg08123045	-0.00432681	0.140604	-0.00855199	0.609523	-0.0198709	0.0479224	-0.00948134	0.0521111	-0.000873395	0.817417	-0.00194205	0.722195	-0.0089129	0.130857
CDX2	cg08188436	0.000608174	0.704026	-0.00880749	0.270445	0.00154652	0.782847	0.000145458	0.95424	0.000269965	0.898074	0.0028754	0.290489	0.00184878	0.563175
CDX2	cg08203231	-0.00151205	0.666076	0.0107433	0.569222	0.00591282	0.633575	0.00224042	0.689509	-0.00207328	0.622034	-0.00334834	0.587632	0.00143513	0.83568
CDX2	cg08215318	0.00515261	0.127186	-0.00197749	0.89848	0.0116514	0.129869	-5.12e-07	0.999929	0.00447685	0.204811	0.00236203	0.691253	-0.000912674	0.891034
CDX2	cg08244262	0.00116483	0.019781	0.00300306	0.0603185	-0.000717152	0.534867	0.00137141	0.0565823	0.000940909	0.173045	-0.00114111	0.115181	0.000508571	0.601813
CDX2	cg08293124	0.00377183	0.144558	-0.00281905	0.778753	0.000157169	0.985799	0.001944	0.66283	0.00257006	0.324555	-0.000423195	0.922321	0.00113253	0.825739
CDX2	cg08293824	-6.13e-05	0.988095	-0.0220256	0.381709	-0.0110311	0.456076	-0.00102166	0.888074	-0.00031001	0.949628	0.00199255	0.797183	-0.000207621	0.979699
CDX2	cg08304487	0.00390819	0.215109	-0.00340224	0.643521	-0.00750813	0.540459	0.000491524	0.925961	0.00286731	0.42101	-0.00167184	0.750317	0.00064245	0.919376
CDX2	cg08309069	0.0122783	0.0267845	0.000921005	0.975607	0.00357501	0.857656	0.0231822	0.0133143	0.00323529	0.646179	-0.00578591	0.561551	0.0225604	0.0400234
CDX2	cg08318732	-0.00149455	0.6503	0.00413143	0.858465	-0.00120502	0.919559	-0.000655835	0.910976	-0.00229922	0.554272	0.00257507	0.706455	0.000136077	0.983537
CDX2	cg08387293	-0.00230456	0.286577	-0.00438764	0.772223	-0.00876023	0.225779	-0.00549625	0.121798	-0.000567461	0.823703	-0.000498826	0.902224	-0.00573678	0.167758
CDX2	cg08418670	0.000751345	0.80125	-0.00545422	0.741294	-0.00893603	0.303713	-0.0040579	0.407246	-9.39e-05	0.977853	-0.00304212	0.564702	-0.000728783	0.903026
CDX2	cg08433366	-0.000676013	0.726977	0.00187139	0.832071	-0.00038919	0.953489	-0.000978205	0.763627	-0.00187513	0.424753	0.000436246	0.898241	-4.19e-05	0.991377
CDX2	cg08440485	0.00318481	0.295011	-0.029271	0.105444	0.00213332	0.864238	0.00101411	0.854815	0.00490117	0.159998	0.0034903	0.600264	-0.00547112	0.362062
CDX2	cg08459290	0.00212904	0.429129	-0.0015091	0.884567	-0.00315709	0.715515	0.00133725	0.766101	0.00068116	0.821096	-0.00225028	0.599189	0.00206376	0.70256
CDX2	cg08470588	0.00214691	0.481013	0.00317158	0.731172	0.0029802	0.791128	0.00279807	0.58934	-0.00149756	0.661352	-0.000308837	0.950967	0.00659382	0.283064
CDX2	cg08538199	0.00289423	0.362749	0.000705176	0.932426	-0.00704845	0.528064	0.000744934	0.885933	0.000724786	0.836398	-0.00289037	0.578668	0.00227724	0.719322
CDX2	cg08549335	0.00554219	0.150721	0.00327924	0.89239	0.0307409	0.0534169	0.00878676	0.224873	0.00325032	0.457842	0.00512322	0.508074	0.00778158	0.312982
CDX2	cg08553572	0.00271082	0.258144	-0.00153321	0.919001	0.00498225	0.533342	-0.00208754	0.62008	0.00396937	0.11573	0.000842518	0.846669	-0.00501628	0.296974
CDX2	cg08585593	0.00203741	0.494342	-0.0113431	0.403123	-0.00302818	0.74878	0.00623155	0.189908	-0.00431701	0.252453	-0.000781847	0.873868	0.0121548	0.0386663
CDX2	cg08609163	-0.00232129	0.435494	-0.00492119	0.797374	-0.00995294	0.325063	0.0011865	0.810734	-0.00557661	0.133008	-0.00534387	0.347991	0.00634684	0.287861
CDX2	cg08619515	0.00384981	0.225681	-0.0116203	0.453674	-0.0148041	0.240063	0.00310697	0.537949	0.00257261	0.531048	0.000252824	0.965294	0.00207715	0.737336
CDX2	cg08701420	0.00364729	0.264573	0.000376555	0.972767	-0.00377039	0.754742	-0.00131529	0.804151	0.00378437	0.28231	-0.000216807	0.969086	-0.00229551	0.72493
CDX2	cg08738516	-0.0011201	0.425572	0.0148541	0.0612126	-0.00281075	0.573088	0.000909524	0.695729	-0.00171707	0.270473	-0.00380257	0.136067	0.00329337	0.214079
CDX2	cg08779606	-0.00103472	0.661421	0.00847602	0.470457	-0.00250524	0.741601	-0.00561975	0.148541	0.00487911	0.0806219	7.41e-05	0.985924	-0.012178	0.00730546
CDX2	cg08779886	-0.00460387	0.13935	-0.0141693	0.295775	-0.00463862	0.694693	-0.00156521	0.752616	-0.00612207	0.112163	-0.00137514	0.809007	0.00355975	0.567245
CDX2	cg08818207	0.00869446	0.0283695	0.00641039	0.786574	0.0155085	0.221384	0.0213174	0.00582913	0.000182654	0.956148	0.0020866	0.788614	0.0221413	0.00338669
CDX2	cg08836972	-0.000116249	0.972982	-0.0120938	0.585454	-0.0175426	0.150751	-0.00260339	0.660235	0.00410223	0.302195	-0.00484449	0.430515	-0.00672671	0.316661
CDX2	cg08863777	0.00401223	0.13474	0.00309415	0.818737	-0.00725727	0.417764	-0.000428716	0.928651	0.00325672	0.20616	-0.00472952	0.365519	-0.000249833	0.962271
CDX2	cg08875995	0.00215483	0.380873	0.00225841	0.790544	-0.00114544	0.905294	0.00251457	0.537736	-0.000765722	0.78256	-0.000822925	0.850528	0.00473778	0.33565
CDX2	cg08888522	0.0107261	0.0430413	0.000190666	0.994915	0.0308018	0.27761	0.0227706	0.0469307	-0.000582668	0.691129	0.0100401	0.452263	0.0258526	0.00873704
CDX2	cg08894462	0.00244957	0.556032	0.00605626	0.591447	-0.0100183	0.490899	0.00248283	0.71315	0.000535662	0.913656	-0.00516124	0.434061	9.89e-05	0.990625
CDX2	cg08924203	-0.000121704	0.959414	0.000579299	0.943491	0.00937602	0.134477	-0.00099543	0.793744	0.000666117	0.807328	0.00283724	0.350069	-0.0024445	0.594704
CDX2	cg08926253	0.00461488	0.341031	0.00107647	0.965523	0.0168939	0.382734	0.0107606	0.252826	-0.00425447	0.152907	0.0115324	0.25246	0.0177417	0.0454768
CDX2	cg08998192	0.00381823	0.21009	-0.0110759	0.560111	0.00179337	0.86883	0.0087906	0.0742405	-0.000593852	0.878452	0.00217009	0.704269	0.00921869	0.126174
CDX2	cg09006487	0.00285062	0.288425	0.000427759	0.984356	0.0157607	0.0507855	0.00358473	0.438995	0.00210298	0.535277	0.00376301	0.461193	0.00182951	0.734774
CDX2	cg09026253	0.00292367	0.422146	0.0149264	0.195558	0.00133169	0.933689	0.00848776	0.233901	-0.0011206	0.734399	-0.00179443	0.813334	0.00930416	0.191418
CDX2	cg09053843	0.00680527	0.0417509	0.0156515	0.280185	0.0237084	0.0142075	0.0135391	0.0164602	-0.000596426	0.857989	0.00279386	0.580511	0.0150867	0.0137016
CDX2	cg09071007	-0.000768207	0.846159	-0.0189181	0.304779	0.00447781	0.685812	0.00175201	0.785435	-0.00649219	0.189478	0.00378793	0.5492	0.00993537	0.202149
CDX2	cg09153462	0.00389639	0.151985	0.00199943	0.828685	0.000444404	0.963608	0.0112504	0.0171858	-0.00426967	0.0762592	-0.00352168	0.469935	0.0164368	0.000919746
CDX2	cg09166556	0.00369833	0.322507	0.0081796	0.416628	-0.00487229	0.733512	0.00135308	0.826253	0.00120552	0.753694	-0.000617726	0.923566	0.00257492	0.729789
CDX2	cg09168222	0.00248058	0.293367	0.00314323	0.791524	0.0132702	0.118797	0.00802381	0.0455376	-0.00517246	0.0414319	0.00297471	0.496063	0.0153572	0.000503108
CDX2	cg09210680	0.00105888	0.574378	0.00572245	0.513888	0.003678	0.540206	0.00691433	0.0216403	-0.0034412	0.156547	-0.00121773	0.703111	0.010119	0.00664419
CDX2	cg09225336	-0.00256092	0.554245	0.00823826	0.691097	-0.014226	0.490444	0.000455941	0.955464	-0.00448522	0.337548	-0.00496547	0.60242	0.00256579	0.765962
CDX2	cg09243552	-0.00115342	0.721113	-0.0089331	0.531553	-0.00623925	0.605696	0.00229108	0.68199	-0.00345056	0.332898	-0.00343838	0.575835	0.00407665	0.518661
CDX2	cg09251764	0.00369361	0.0695386	-0.00345179	0.71528	0.0119538	0.129634	0.00780154	0.0267125	0.000106622	0.965312	0.00537075	0.171978	0.00846903	0.0338005
CDX2	cg09255910	0.00206395	0.337775	0.000912106	0.919348	-0.00219362	0.769698	0.0016385	0.652022	-0.000140716	0.949209	-0.00105639	0.774013	0.00374696	0.385472
CDX2	cg09280971	-0.000557523	0.769451	-0.00580212	0.619242	0.00556584	0.371501	0.00100812	0.749663	-0.00244035	0.306174	0.00382136	0.261371	0.00352572	0.351516
CDX2	cg09286671	-0.000620297	0.80507	0.0101702	0.433463	-0.010338	0.344992	0.00308775	0.472136	-0.00426157	0.170641	-0.00810267	0.103938	0.00735996	0.143714
CDX2	cg09304470	-0.00147349	0.706062	0.0115232	0.615307	-0.0114955	0.430654	0.00503577	0.464645	-0.00830193	0.0560423	-0.0097785	0.176825	0.0126353	0.102257
CDX2	cg09370867	0.00536685	0.282601	0.00254357	0.913367	0.000471897	0.975271	-0.00243288	0.775717	0.0061376	0.253084	-0.00295097	0.739477	-0.00415835	0.672774
CDX2	cg09379489	0.0046126	0.181683	-0.00806009	0.769167	0.0158091	0.190935	0.0125665	0.0528782	-0.00100648	0.786831	0.00265501	0.709541	0.0137875	0.0467412
CDX2	cg09399176	-0.00344198	0.103494	0.0059302	0.654551	0.00281001	0.723124	0.00121638	0.732301	-0.00615388	0.0169238	0.000285219	0.947039	0.00610578	0.144731
CDX2	cg09468055	0.00205313	0.432694	-0.000240626	0.972088	-0.00365538	0.663298	-0.000750345	0.858689	0.000480462	0.869429	-0.00271689	0.487373	0.00109525	0.833959
CDX2	cg09519959	-0.000392684	0.890751	0.00576369	0.495104	-0.00533484	0.752823	0.00556476	0.321683	-0.00487582	0.0787103	-0.00490436	0.492331	0.0115732	0.0401482
CDX2	cg09548275	0.000918608	0.791631	-0.00404567	0.842925	-0.0066465	0.610003	0.00513138	0.41601	-0.00136907	0.724685	-0.00678052	0.359622	0.00343831	0.620689
CDX2	cg09606526	-0.00089936	0.677282	0.00392515	0.730342	-0.0034761	0.644441	0.00065553	0.862403	0.000199841	0.933083	-0.000773704	0.855023	0.00136469	0.745556
CDX2	cg09618291	0.00306133	0.25234	0.00200439	0.870887	0.00175343	0.854879	0.00571228	0.226678	0.0019222	0.527457	-0.000789981	0.880775	0.00360804	0.491779
CDX2	cg09625543	0.000271699	0.943865	-0.0227352	0.311825	-0.00181807	0.891975	-0.000518489	0.938146	0.000714406	0.879723	0.00469647	0.529675	-0.00247885	0.750655
CDX2	cg09662329	-0.000910126	0.621936	0.00489421	0.543031	0.00179661	0.756365	0.00177561	0.560418	-0.00301198	0.198577	-0.00275353	0.355376	0.00500592	0.175444
CDX2	cg09663566	0.00384438	0.0257394	-0.00367775	0.740192	0.00741403	0.249452	0.00468103	0.154456	0.00218488	0.196267	0.0021232	0.599368	0.00391178	0.247248
CDX2	cg09740468	0.00266472	0.333725	0.0112047	0.321373	-0.00148648	0.890988	0.00303854	0.513436	-0.00033377	0.914154	-0.00223403	0.660727	0.00561526	0.30735
CDX2	cg09837467	-0.00310213	0.376436	-0.00234721	0.883262	-0.00427859	0.674356	0.00158413	0.791704	-0.00704706	0.0959575	-0.000660951	0.90526	0.00680882	0.331778
CDX2	cg09858955	0.0110465	0.0350878	0.0154354	0.63829	0.00143517	0.913539	0.0201202	0.025237	0.000860354	0.871943	-0.00314819	0.726834	0.022092	0.022554
CDX2	cg09888648	-8.61e-05	0.974817	0.00172178	0.917065	-0.0102892	0.224923	-0.00437008	0.322221	0.00324839	0.347401	-0.00634816	0.174695	-0.00545585	0.304748
CDX2	cg09917274	0.000378463	0.884606	-0.00457795	0.743529	0.00199675	0.807707	0.00409578	0.376041	-0.000964844	0.759359	0.00319126	0.488188	0.00427483	0.414817
CDX2	cg09930046	0.0024712	0.261915	-0.000990877	0.891986	-0.00222276	0.804749	0.000963046	0.790399	0.0017804	0.470144	-0.00168328	0.673734	0.000279082	0.949892
CDX2	cg09940677	-0.00147665	0.336983	0.00176409	0.792949	-0.000483524	0.917498	-0.0014455	0.548786	-0.000928672	0.629211	0.000204094	0.935867	-0.00168946	0.574893
CDX2	cg09948374	0.00803588	0.163753	0.0349354	0.206796	0.0302157	0.0957566	0.0269012	0.0117295	-0.00807514	0.0586872	-0.00175515	0.861134	0.0369829	0.000307061
CDX2	cg10020520	0.00272395	0.213981	-0.000701381	0.925192	0.0018647	0.803446	0.000507066	0.887691	0.00167088	0.511576	-0.000637146	0.857969	0.000421888	0.923481
CDX2	cg10024280	-0.00641176	0.0715232	-0.00639226	0.834357	-0.00502255	0.648684	-0.0075898	0.211286	-0.00468265	0.274298	0.00135145	0.846586	-0.00457913	0.520651
CDX2	cg10065266	0.00279393	0.198036	0.00160258	0.879703	-0.000839113	0.910729	0.00104936	0.771756	0.00170983	0.494198	-0.00162609	0.660438	0.0007878	0.856282
CDX2	cg10093938	0.00368889	0.195858	0.00111393	0.922821	-0.00044296	0.959069	0.00229483	0.599885	0.000365542	0.908135	-0.00164696	0.699932	0.00507957	0.369285
CDX2	cg10152449	0.00593888	0.10063	0.00840324	0.519386	0.0181353	0.114907	0.0149773	0.00775726	-0.00380612	0.362775	0.0067107	0.205681	0.0205442	0.00318747
CDX2	cg10161996	0.00329669	0.075906	0.00726972	0.497432	0.00334267	0.579499	0.0047531	0.142032	0.00202305	0.346519	-0.00146959	0.649158	0.0035196	0.338816
CDX2	cg10163895	-0.00899731	0.137304	0.012473	0.775612	0.0176904	0.475152	0.000764175	0.944733	-0.0154212	0.018386	0.002745	0.835767	0.0153613	0.194219
CDX2	cg10187792	-0.00025558	0.836482	0.00441324	0.354849	-0.00188515	0.685194	-0.000440424	0.83595	-0.000867532	0.557091	-0.00189167	0.359709	0.0019462	0.426504
CDX2	cg10213935	0.00356767	0.286792	-0.0168645	0.323691	0.00159541	0.88518	0.00619055	0.294029	0.0014371	0.710163	0.00649677	0.280092	0.00684467	0.299895
CDX2	cg10277044	0.00372089	0.368699	0.00164844	0.903571	0.00293358	0.851371	0.00272742	0.69021	2.72e-05	0.99509	-0.000110543	0.987928	0.00552611	0.502631
CDX2	cg10327647	-0.00110647	0.544723	-0.00106465	0.906796	-0.00339216	0.541846	-0.00105495	0.71742	-0.00175657	0.46578	-0.00148765	0.640195	-0.00135109	0.712835
CDX2	cg10334035	-0.00221388	0.173302	-0.0045406	0.397411	-0.00377923	0.543889	-0.00272494	0.300027	-0.00253957	0.199193	-8.45e-05	0.975685	-0.000181914	0.954974
CDX2	cg10346606	0.00471275	0.111794	0.001551	0.896544	-0.0049358	0.619417	0.00102622	0.836594	0.00360244	0.247009	-0.00355071	0.487474	0.000806392	0.890851
CDX2	cg10439456	0.00853745	0.0484049	0.00449548	0.847152	0.0118333	0.395647	0.0202995	0.00822865	-0.00143017	0.780845	-0.00901642	0.283433	0.0233974	0.00604443
CDX2	cg10549986	0.00514201	0.122645	0.0170456	0.206209	0.0116732	0.046837	0.0104684	0.0388739	-0.000876789	0.781895	0.000596054	0.888813	0.0132543	0.0195651
CDX2	cg10552523	0.000342403	0.927462	0.0194446	0.256801	0.010637	0.408622	0.00906871	0.194293	-0.00676839	0.0504378	0.00100335	0.879948	0.016691	0.0195451
CDX2	cg10563063	0.00552474	0.0702341	0.0117708	0.534787	0.00136414	0.875718	-0.0018138	0.732912	0.00657815	0.0336388	-0.00206871	0.721201	-0.00487361	0.418213
CDX2	cg10666909	-1.97e-05	0.994323	-0.0026467	0.854556	0.00802425	0.397039	0.00606006	0.215895	-0.00372746	0.271936	0.00274047	0.577011	0.00813725	0.145178
CDX2	cg10710569	0.00982977	0.019185	0.0252812	0.0507896	0.0297041	0.0481698	0.0220461	0.00111765	-0.00211773	0.634571	0.00545866	0.442456	0.0255108	0.000933362
CDX2	cg10718809	0.000409168	0.873291	-0.00448332	0.562197	-0.00292696	0.757655	0.000845819	0.847453	-0.00234036	0.39975	0.000241248	0.956231	0.00424947	0.407417
CDX2	cg10728454	0.000255365	0.950433	-0.00636022	0.778415	-0.0058822	0.700309	0.000230682	0.975455	-7.01e-05	0.986675	-0.0045281	0.575333	-0.00215775	0.790101
CDX2	cg10734665	0.00697401	0.0123104	0.0069394	0.59311	0.0113169	0.207305	0.0161995	0.000631982	0.000704484	0.801667	6.74e-05	0.989006	0.0132645	0.0104088
CDX2	cg10740245	-0.0021784	0.445298	-0.0155945	0.220213	-0.0140375	0.165096	-0.00435064	0.365117	-0.00111136	0.729127	-0.00408882	0.397549	-0.00280275	0.615494
CDX2	cg10771443	0.00363495	0.30911	0.00909602	0.175406	0.0139366	0.119525	0.00936177	0.0566435	-0.00226952	0.607644	0.00319446	0.461683	0.011559	0.072697
CDX2	cg10778971	0.00238307	0.0916281	0.00605695	0.453595	0.00536669	0.446765	0.0046144	0.0959118	0.000815995	0.545335	-0.00132174	0.684137	0.00391999	0.154691
CDX2	cg10784983	0.00292313	0.230735	0.00353068	0.613009	0.0015408	0.855226	0.00373489	0.34119	6.48e-05	0.981946	-0.00119409	0.766469	0.00506555	0.300125
CDX2	cg10901323	0.00182369	0.498916	-0.00573568	0.466838	-0.00252225	0.801889	-0.000347246	0.94041	-6.17e-05	0.983578	0.000677984	0.879755	0.00140756	0.794347
CDX2	cg10922280	-0.00209656	0.32616	-0.0064308	0.364275	0.00719028	0.228568	0.00179582	0.606294	-0.00420716	0.114358	0.00139838	0.659952	0.00565916	0.178441
CDX2	cg10958877	-0.00125966	0.625828	-0.0146686	0.31968	0.00654504	0.47009	0.00510104	0.262001	-0.00335007	0.292753	0.000944351	0.851748	0.00552393	0.282905
CDX2	cg10959651	0.00510551	0.195844	0.00289504	0.879994	0.0143911	0.172562	0.0126016	0.050676	-0.0031458	0.315733	0.00584453	0.375604	0.0169487	0.0111215
CDX2	cg10969412	0.000739417	0.689167	0.00573681	0.462138	0.0108413	0.133547	0.00137636	0.667965	0.000669274	0.761527	0.000960969	0.788966	-0.000761022	0.836603
CDX2	cg11016993	0.00726609	0.0170633	0.00503929	0.573573	0.0155432	0.132987	0.00759552	0.126156	0.00403792	0.200774	0.00564299	0.270885	0.00471243	0.400317
CDX2	cg11029522	0.00742487	0.0157752	0.00386406	0.814993	0.0294996	0.00683425	0.0153632	0.003603	-0.000773647	0.797281	0.00987003	0.0694032	0.0161474	0.0049696
CDX2	cg11035483	-0.00343338	0.127855	0.00125875	0.898732	-0.000372818	0.961153	0.00148935	0.697586	-0.00386999	0.084336	-0.00167894	0.649346	0.00229453	0.607303
CDX2	cg11047325	0.0030533	0.566302	0.00469575	0.837895	0.0185518	0.278161	0.0199256	0.0276324	-0.00868266	0.158084	-0.00311825	0.749559	0.0283116	0.00535278
CDX2	cg11095027	0.00181636	0.405531	0.0125699	0.180217	-0.000126424	0.985319	0.00336299	0.38295	0.00130478	0.606594	-0.00175457	0.638838	0.000662851	0.879058
CDX2	cg11105610	0.00164931	0.400153	0.0103915	0.249683	0.0133218	0.107718	0.00654491	0.072582	-0.00212678	0.283852	0.00276474	0.473608	0.00919495	0.0150038
CDX2	cg11132334	-0.00112376	0.578681	-0.0102849	0.412352	0.00214737	0.733635	-0.00109081	0.742745	0.00038499	0.865638	0.00337008	0.363488	-0.00267111	0.482648
CDX2	cg11163555	0.00104366	0.615063	0.0048872	0.479682	-0.00363358	0.625422	0.00477554	0.195184	-0.00158611	0.534551	-0.00325983	0.354671	0.00591746	0.157063
CDX2	cg11187245	0.0095272	0.0390782	-0.017884	0.645384	0.0157833	0.39102	0.0151884	0.100578	0.0043545	0.273021	0.00719685	0.500045	0.0108747	0.216732
CDX2	cg11202345	0.00327123	0.27286	0.0204627	0.133076	0.00510026	0.648862	0.0109908	0.049448	-0.00215845	0.504181	-0.00315157	0.571914	0.0147838	0.0117167
CDX2	cg11211792	0.00523696	0.107772	0.0228124	0.074912	0.00872513	0.518065	0.00891148	0.130226	0.000326858	0.920035	-0.000417489	0.947913	0.00845898	0.166294
CDX2	cg11224765	0.00571925	0.0712514	0.0107796	0.117282	0.00239221	0.758787	0.0089896	0.0272476	0.00155496	0.718889	-0.00158205	0.647262	0.00822771	0.17076
CDX2	cg11251971	0.00116731	0.719016	0.00264259	0.85907	-0.00152492	0.912321	0.00590082	0.330866	-0.00478202	0.115975	-0.000741004	0.909643	0.0128443	0.0439682
CDX2	cg11254522	-0.00145636	0.446869	0.00061589	0.954602	-0.0135771	0.0595963	-0.00596721	0.059238	0.00234425	0.332507	-0.0046876	0.196683	-0.00872037	0.0226275
CDX2	cg11303842	-0.00442207	0.0221476	-0.000970562	0.916331	-0.0143464	0.0228268	-0.00410656	0.195875	-0.00480941	0.0427409	-0.00454569	0.15613	0.000391315	0.917354
CDX2	cg11317199	0.00281386	0.493871	0.00473091	0.749789	-0.00349868	0.857016	0.00200253	0.792126	0.00536764	0.239031	-0.00826549	0.348542	-0.00414753	0.605944
CDX2	cg11320084	-0.000373634	0.805677	-0.00656356	0.289249	0.00694774	0.1194	0.00207302	0.358083	-0.00206119	0.311299	0.00416623	0.0688005	0.00487144	0.102173
CDX2	cg11397754	0.00405568	0.125169	-0.00561568	0.708406	6.27e-05	0.994004	0.00943224	0.0303425	-0.00184048	0.55321	-0.00202017	0.650371	0.0135491	0.0080458
CDX2	cg11459681	0.00323147	0.210036	-0.0141816	0.0692634	0.0168004	0.079844	0.00566652	0.213094	-0.000763941	0.798175	0.00875831	0.0499814	0.00851598	0.0902103
CDX2	cg11562571	-0.00601994	0.00406525	-0.0082145	0.161187	0.00932171	0.161321	-0.00320954	0.337314	-0.00771179	0.00255604	0.0045696	0.128718	0.0041133	0.317013
CDX2	cg11567978	-0.00250577	0.388864	0.00606167	0.71785	-0.0137586	0.215154	-0.00101799	0.847577	-0.00468254	0.142514	-0.0101598	0.0952224	0.00281656	0.627021
CDX2	cg11587584	0.00414807	0.110679	0.00587901	0.680225	0.00693428	0.43059	0.00616811	0.14983	0.0026759	0.415999	0.00226716	0.639081	0.00223483	0.666398
CDX2	cg11594821	0.00490303	0.101715	-0.00018004	0.992351	0.0127605	0.23528	0.0167478	0.00246633	-0.00247801	0.452237	0.00526385	0.364907	0.0180685	0.00225398
CDX2	cg11611544	8.33e-05	0.971302	-0.000355665	0.960046	-0.00635111	0.377289	0.00438276	0.261066	-0.00235947	0.345595	-0.00532278	0.153148	0.00663158	0.130967
CDX2	cg11617938	0.00334183	0.266584	0.00608856	0.761477	0.0048927	0.613725	0.00968431	0.0670026	-0.00219247	0.538276	-0.00468791	0.436313	0.0109471	0.0654034
CDX2	cg11622162	0.00186004	0.194289	-0.0021191	0.717764	0.0068838	0.190253	0.00304369	0.23802	0.000278636	0.864293	0.00406631	0.115601	0.00325967	0.24751
CDX2	cg11638399	0.00178927	0.555469	-0.00276498	0.799596	-0.00290321	0.816207	2.75e-05	0.995836	-0.00145731	0.649219	-0.000323511	0.953426	0.00430788	0.477331
CDX2	cg11643402	0.00217832	0.35508	-0.00730526	0.464863	-0.00230184	0.755571	0.00229216	0.529119	0.000312745	0.918487	-0.00151771	0.67789	0.00232702	0.624619
CDX2	cg11684450	-0.00317175	0.190601	-0.00981305	0.524596	-0.00718087	0.248251	-0.00396994	0.33059	-0.00311895	0.298497	-0.00105902	0.80952	-9.86e-05	0.983692
CDX2	cg11694510	0.00101239	0.734097	0.0127463	0.369602	0.00712733	0.538299	0.00779484	0.167602	-0.00279215	0.323545	0.0018532	0.741611	0.00932508	0.112109
CDX2	cg11702942	0.00734886	0.0236043	0.0145281	0.329011	0.0172431	0.21574	0.016024	0.00965138	-0.00047972	0.82904	0.00392377	0.554392	0.0158803	0.00642171
CDX2	cg11738389	-0.000662806	0.83446	-0.0188433	0.372461	-0.0015322	0.892501	0.000980167	0.865875	-0.000478081	0.891863	0.00332057	0.606817	-0.000786029	0.899241
CDX2	cg11829870	0.00140698	0.540668	0.000813095	0.949004	-0.00750279	0.429799	0.00120057	0.784766	-0.000397677	0.854711	-0.00278751	0.581166	0.0036653	0.413473
CDX2	cg11847933	-0.00158959	0.461371	0.000422704	0.968752	-0.00466525	0.497552	-0.00220868	0.503262	-0.000567133	0.842435	-0.00199859	0.599673	0.000225135	0.958523
CDX2	cg11867489	-0.00152743	0.469715	-0.00461464	0.70872	8.38e-05	0.990069	-0.000409778	0.909134	0.000613286	0.797256	0.00127756	0.74386	-0.00236584	0.555559
CDX2	cg11920110	-0.000468226	0.872829	0.00198374	0.914896	-0.000404676	0.968302	0.00482602	0.352571	-0.00512866	0.128507	-0.00636438	0.303776	0.0110591	0.0555437
CDX2	cg11946459	0.0149002	0.0676614	-0.0237268	0.641677	0.0266471	0.429951	0.0121034	0.403611	0.0128401	0.153271	0.0118307	0.47546	0.00340838	0.829917
CDX2	cg12013713	0.00123619	0.723382	0.00111899	0.954414	0.00786072	0.558122	0.00866303	0.171296	-0.00633848	0.0621571	0.00575116	0.413955	0.0178524	0.00712078
CDX2	cg12037516	0.00245804	0.135688	-0.00320383	0.628052	0.00370995	0.703964	0.00494926	0.152091	0.000346781	0.756302	0.00347646	0.414496	0.00482572	0.122724
CDX2	cg12049875	0.00310683	0.205751	0.00321275	0.614695	-0.000753355	0.931026	0.00142771	0.722338	0.00135631	0.616531	-0.000662983	0.873983	0.00156766	0.750411
CDX2	cg12049992	-0.000588113	0.88711	0.000834403	0.969132	0.00889588	0.584307	-0.00163976	0.815586	-0.000334196	0.94852	-0.000468332	0.952622	0.00148434	0.855586
CDX2	cg12070987	0.0046244	0.0548262	0.0108703	0.366614	-0.00178771	0.828266	0.00321296	0.448258	0.00200433	0.391951	-0.00431453	0.348191	0.00263867	0.579142
CDX2	cg12088946	-0.000591602	0.872473	-0.00650918	0.704626	0.0117761	0.415827	0.00816493	0.217301	-0.00848023	0.0538937	0.00592195	0.388415	0.0160053	0.0290857
CDX2	cg12094903	0.00171021	0.533134	0.00846312	0.559543	-0.00176398	0.863105	0.00490624	0.278518	-0.00203563	0.563665	-0.00324715	0.532848	0.00683558	0.213713
CDX2	cg12110437	0.00505224	0.39313	0.0302559	0.149818	0.0235182	0.273572	0.0124083	0.218176	-0.00155504	0.808491	0.00501778	0.616522	0.0138126	0.212934
CDX2	cg12114203	-0.00238107	0.321308	0.0012676	0.917713	-0.00626447	0.440399	0.00126172	0.735367	-0.00381201	0.205106	-0.00231899	0.602628	0.000526907	0.910755
CDX2	cg12141483	-0.00106774	0.53002	-0.00282213	0.63558	-0.0049392	0.492833	-0.00207476	0.484086	-0.000518312	0.80347	-0.00382949	0.288784	-0.00203597	0.548115
CDX2	cg12172349	0.000930668	0.361677	0.00575797	0.1368	0.00129912	0.817186	0.00176245	0.378377	-0.00016469	0.855816	-0.00133197	0.612003	0.00253094	0.202079
CDX2	cg12187985	-0.00205344	0.497212	-0.0182577	0.347302	-0.00269355	0.751694	-0.00467843	0.327233	-0.00208804	0.595643	0.00109469	0.828652	-0.000816544	0.892153
CDX2	cg12299361	0.00505753	0.0879415	0.00327823	0.665844	7.2e-05	0.994657	0.000850197	0.861849	0.00569285	0.0823485	0.000253209	0.960721	-0.00284598	0.629743
CDX2	cg12303312	0.00399703	0.0934241	-0.00242958	0.780362	6.96e-05	0.993805	0.0032958	0.419977	0.00230433	0.374292	-0.000486029	0.903178	0.00244332	0.609693
CDX2	cg12319836	-0.00180214	0.340909	0.00384913	0.621446	-0.00695917	0.330607	-6.06e-06	0.998548	-0.000855992	0.667578	-0.00362955	0.310187	-0.00181314	0.621257
CDX2	cg12331471	0.00424382	0.125281	0.0185362	0.207875	0.00519497	0.428901	0.00674031	0.110761	0.000622975	0.83803	-0.000790243	0.846142	0.00771684	0.123618
CDX2	cg12359279	-5.03e-05	0.919616	-0.000763976	0.699585	0.000504231	0.753595	0.00114252	0.168378	-0.000689784	0.254226	0.000428609	0.580082	0.00143475	0.149705
CDX2	cg12371075	0.00349661	0.25134	-0.00635426	0.565771	-0.00149303	0.893788	0.000330529	0.947996	0.00229892	0.494906	-0.00103374	0.842195	0.00199321	0.744042
CDX2	cg12378285	0.00076659	0.78995	0.00139153	0.910406	-0.00242762	0.794783	0.00616699	0.180786	-0.00325575	0.332595	-0.000379603	0.941687	0.00707748	0.217569
CDX2	cg12379452	0.00324907	0.0863476	0.00653302	0.577239	0.00164533	0.848601	0.00354679	0.340561	0.00290495	0.127715	-0.00101325	0.814898	0.00162143	0.664586
CDX2	cg12394215	-0.00468867	0.0641826	-0.00607698	0.607033	-0.0139662	0.133766	-0.00310722	0.445234	-0.00706039	0.034393	-0.00275109	0.52118	0.00459608	0.366087
CDX2	cg12424383	-0.000941616	0.532497	-0.000683596	0.907704	-0.00660072	0.430672	0.001263	0.676881	-0.00287674	0.0185673	-0.00359704	0.348459	0.00522276	0.0760314
CDX2	cg12439472	0.0185296	0.103636	0.00262413	0.958439	0.0399623	0.17284	0.038198	0.0428178	-0.00209604	0.82873	0.0190446	0.276013	0.0477934	0.0158796
CDX2	cg12461141	0.00213137	0.503436	-0.011902	0.431663	0.00386258	0.753518	0.00483978	0.435342	-0.00212054	0.476901	0.00562335	0.370723	0.00928031	0.129125
CDX2	cg12539787	-0.00139624	0.591716	0.000829977	0.956694	-0.0118469	0.0992492	-0.00241498	0.554298	-1.73e-05	0.995895	-0.00485781	0.272288	-0.00511167	0.322335
CDX2	cg12551079	-0.00140336	0.655171	0.0141029	0.367555	-0.00223762	0.81946	0.00725805	0.18021	-0.00903555	0.0151465	-0.00528698	0.30665	0.0167606	0.00732424
CDX2	cg12557158	0.00419316	0.0954757	0.00617439	0.726454	0.00721355	0.529293	0.00816366	0.131668	0.00203715	0.285759	0.000577168	0.919344	0.00799427	0.107906
CDX2	cg12588917	0.00695715	0.100227	0.0163737	0.593411	0.0443506	0.00392848	0.0234478	0.00352144	-0.00481374	0.264935	0.00604813	0.486683	0.0284706	0.000445858
CDX2	cg12592772	0.00406895	0.113529	-0.004249	0.595612	0.000619396	0.942656	0.00170626	0.67787	0.00295978	0.307403	0.000802671	0.8415	0.00146888	0.775404
CDX2	cg12596733	0.00396686	0.219446	-0.00289263	0.722188	0.00547878	0.636821	0.00193296	0.713946	0.00160185	0.656843	0.00284134	0.574038	0.00357908	0.578291
CDX2	cg12611914	0.00521482	0.141887	0.00317673	0.76949	-0.0123457	0.296165	0.00498812	0.396828	0.00399392	0.329441	-0.00445882	0.419518	0.000282495	0.968428
CDX2	cg12614898	-0.00203382	0.397202	-0.00538229	0.672046	0.00655345	0.376944	-0.000564201	0.873815	-0.0036628	0.272686	0.000137781	0.972369	0.00630439	0.187022
CDX2	cg12628528	-0.000574502	0.799069	-0.000605445	0.956382	-0.00193344	0.814553	0.00172195	0.65599	-0.00162754	0.537682	-0.00166726	0.719095	0.0008321	0.851593
CDX2	cg12757378	-0.00065961	0.715484	-0.0007785	0.958849	-0.00674981	0.371336	-0.000808819	0.806183	0.000373551	0.855707	-0.00377809	0.343464	-0.00284597	0.426169
CDX2	cg12792363	0.00445337	0.205648	0.0123465	0.45389	7.6e-05	0.995283	0.00137328	0.812005	0.002237	0.52613	-0.00445309	0.477758	0.00334568	0.631508
CDX2	cg12798040	0.00452798	0.222948	-0.0167694	0.42494	-0.0147781	0.320127	0.00515873	0.460696	0.00327363	0.419314	-0.00459224	0.540136	0.00195275	0.793404
CDX2	cg12803108	0.00178488	0.574203	-0.00330817	0.752128	-0.0151386	0.175579	-0.00193625	0.710129	0.00309	0.420347	-0.00335471	0.504526	-0.0040239	0.528405
CDX2	cg12807764	-0.00847522	0.0450685	-0.0121194	0.697388	-0.0174227	0.237393	-0.00896106	0.217683	-0.00651999	0.189597	-0.00146176	0.86627	-0.0029848	0.722771
CDX2	cg12828896	0.0169179	0.027209	0.0491713	0.210417	0.0222149	0.362652	0.0365537	0.0120046	0.00155558	0.824924	-0.012051	0.374116	0.0363812	0.0104446
CDX2	cg12836643	-0.000955713	0.558829	-0.0105977	0.31739	0.00140824	0.817666	0.00132364	0.637205	-0.00202703	0.277405	0.00264626	0.414494	0.00264198	0.396477
CDX2	cg12870332	0.00258586	0.444608	-0.000270497	0.977437	-0.00840163	0.475195	-0.00141619	0.804819	0.00249175	0.46716	-0.00326451	0.544851	-0.0022079	0.74413
CDX2	cg12877361	-0.003876	0.106384	-0.000810161	0.94649	-0.0155663	0.0674123	-0.00651263	0.129138	5.44e-05	0.981083	-0.0070738	0.123043	-0.00812107	0.0680319
CDX2	cg12906975	0.00212085	0.267891	-0.00741659	0.366925	0.0121544	0.29581	0.00647965	0.115295	-0.00170428	0.0434126	0.00577713	0.249871	0.00856606	0.0193118
CDX2	cg12945470	0.00159633	0.567197	-0.00344604	0.79645	0.00218911	0.836406	0.00959261	0.0450719	-0.0038354	0.266267	-0.00503036	0.381167	0.0124082	0.0255611
CDX2	cg12955084	-0.00019791	0.930462	-0.0159947	0.145956	-0.000442293	0.949271	0.00196437	0.58647	-0.00288117	0.330695	0.00151018	0.707133	0.00471666	0.300833
CDX2	cg12975667	0.0029491	0.135968	0.00998103	0.181108	-0.00615347	0.479504	0.00260812	0.4848	0.00258621	0.238846	-0.00212902	0.608643	-0.000146891	0.970606
CDX2	cg12987761	0.00223198	0.604609	-0.0303902	0.184839	-0.00217581	0.887809	0.00508589	0.488543	-0.00135863	0.782313	0.00277831	0.747551	0.0055711	0.507762
CDX2	cg12999836	0.00154872	0.583992	-0.00970057	0.557222	0.00236542	0.812681	0.00755661	0.129085	-0.00490049	0.121154	0.000209622	0.972186	0.0130018	0.0187852
CDX2	cg13007871	0.00290894	0.220634	-0.00736354	0.522123	0.013061	0.150707	0.00858188	0.0426164	-0.00107347	0.701574	0.00503871	0.290623	0.00913214	0.0546762
CDX2	cg13045500	0.00376426	0.238074	0.00475881	0.764189	0.00210696	0.874813	0.00284154	0.628886	0.00373986	0.314971	0.00192092	0.760471	0.000416751	0.947411
CDX2	cg13072055	0.00313484	0.293507	0.0016276	0.844533	-0.00697496	0.485915	-0.000349954	0.943003	0.00194534	0.545252	-0.0038865	0.394228	-0.000153157	0.97962
CDX2	cg13086983	0.00320389	0.230474	-0.00154455	0.870884	-0.00119728	0.904789	0.00231088	0.59736	0.000794763	0.787957	-0.000229196	0.95971	0.00427415	0.422796
CDX2	cg13092901	0.00292231	0.125962	0.000485241	0.915542	-0.00348521	0.317069	0.00297397	0.249872	0.0014562	0.573919	-0.000797918	0.694705	0.00084494	0.82084
CDX2	cg13100600	-0.0068642	0.0557908	0.00464365	0.820997	-0.0179609	0.22248	-0.0216534	0.00051995	0.00238029	0.519506	-0.00600055	0.409247	-0.0210616	0.00153088
CDX2	cg13119178	0.00191484	0.394624	0.00429581	0.674306	-0.000137942	0.985102	0.00199876	0.574635	-0.00102929	0.697943	-0.000957766	0.786496	0.00520387	0.246567
CDX2	cg13130398	0.0117166	0.0105964	0.0235814	0.209971	0.0582453	0.00656608	0.0305979	0.000850712	-0.00153036	0.621646	0.0119306	0.196389	0.0322689	0.000172692
CDX2	cg13149147	0.00170054	0.466999	0.0048933	0.661955	-0.00136608	0.810107	0.00107719	0.769308	0.00052754	0.858079	-0.00304823	0.382028	0.00174839	0.710988
CDX2	cg13155430	0.00574544	0.281023	-0.00613476	0.827564	0.0336447	0.23568	0.0139999	0.218611	-0.00241363	0.18441	0.0124114	0.34993	0.0188889	0.0585701
CDX2	cg13172359	0.00407666	0.377673	0.0102411	0.350176	-0.00556389	0.524694	0.00370128	0.546588	0.00591546	0.340724	0.00200003	0.720701	-0.00232427	0.794984
CDX2	cg13250178	-0.00150506	0.550994	-0.00366624	0.545347	-0.00319846	0.696168	-0.00665737	0.125524	-0.000219038	0.935592	0.00100003	0.797842	-0.00494671	0.329105
CDX2	cg13272096	0.0034955	0.436259	-0.00934966	0.593133	-0.00930106	0.619544	0.000981812	0.900891	-0.000222389	0.96376	8.13e-05	0.992662	0.00652356	0.459056
CDX2	cg13304609	0.00758149	0.104056	6.11e-05	0.998105	0.0223089	0.379598	0.014248	0.153615	0.000206058	0.906165	0.00840104	0.484303	0.0169384	0.05512
CDX2	cg13343932	0.000179464	0.966081	-0.00870828	0.685207	0.0170657	0.190719	0.0139119	0.0567247	-0.00864518	0.0791767	0.00163727	0.832469	0.0226546	0.00545999
CDX2	cg13406746	0.00181681	0.266853	-0.00287543	0.769467	0.00739214	0.214396	0.00376225	0.178592	-0.000481825	0.809155	0.00498655	0.120201	0.00333235	0.305728
CDX2	cg13419792	0.001153	0.318241	-0.00160931	0.771064	-0.00378925	0.447591	0.00270987	0.211466	-0.000599697	0.608604	-0.00236847	0.343668	0.00339294	0.128026
CDX2	cg13443575	0.00269705	0.314852	-0.00226243	0.839368	-0.00156277	0.846301	-0.00158847	0.721597	0.0038195	0.182717	-0.000289464	0.950188	-0.00313558	0.559819
CDX2	cg13452062	0.0221195	0.165112	0.125563	0.191197	0.0710513	0.0283649	0.0472948	0.0896671	-0.00644509	0.145491	0.00468709	0.8509	0.0569542	0.0229425
CDX2	cg13474450	0.00114941	0.715857	0.00755322	0.530866	-0.000735876	0.938438	-0.00220858	0.66897	-0.000239659	0.944069	-0.00290454	0.554889	-0.00083286	0.894757
CDX2	cg13524037	0.00318627	0.275112	0.00413695	0.642062	0.00327351	0.744548	0.00296031	0.53816	0.000468415	0.887834	-0.00190387	0.683289	0.00467337	0.424474
CDX2	cg13525276	-0.00214296	0.569785	-0.00332158	0.85687	-0.00070934	0.957921	0.00241844	0.707479	-0.00314193	0.460833	-0.003018	0.667717	0.00439506	0.559661
CDX2	cg13575216	0.00493046	0.0135593	-0.00144447	0.869396	0.0116998	0.272811	0.0110827	0.00331523	-0.000228625	0.910008	0.0013677	0.762668	0.0117331	0.00237849
CDX2	cg13587253	-0.00192988	0.586357	0.00700303	0.735998	-0.0346956	0.0225392	-0.00692271	0.258826	0.00186041	0.605303	-0.0198616	0.00607872	-0.00893538	0.194068
CDX2	cg13618969	0.0021161	0.497715	-0.00877445	0.354436	-0.00392767	0.765256	-0.00267801	0.606622	0.00269407	0.397746	0.000674898	0.905221	-0.00482543	0.440246
CDX2	cg13619623	-0.00153317	0.385474	0.00885547	0.403481	-0.0044476	0.378265	-0.000433139	0.877298	-0.00124355	0.585194	-0.00479856	0.112683	-0.0018982	0.592166
CDX2	cg13643186	0.0022128	0.445168	0.00137085	0.914276	-0.000430616	0.970206	0.00254267	0.60493	-0.00148992	0.622613	-0.000817608	0.879435	0.00607349	0.295727
CDX2	cg13693517	0.00109806	0.615533	-0.0220843	0.066409	-0.0071632	0.38564	-0.00299413	0.41198	0.0052305	0.0372562	0.00265563	0.521708	-0.00862244	0.0416974
CDX2	cg13723336	0.000968422	0.640575	-0.0038008	0.569587	0.00289966	0.645875	0.00248031	0.448031	-0.0017274	0.507101	-0.00077657	0.805278	0.00547109	0.182485
CDX2	cg13728275	0.00217011	0.420024	-0.00491067	0.483293	-0.00445206	0.630433	-0.00242346	0.583606	0.00204669	0.512312	-0.0008258	0.849378	-0.000980825	0.85626
CDX2	cg13755924	0.00353511	0.294037	0.0169683	0.404322	0.021199	0.158983	0.0152362	0.0150291	-0.00861812	0.00307934	0.00157643	0.832228	0.0253816	4.29e-05
CDX2	cg13781414	-0.00105304	0.596932	-0.00501772	0.48603	-0.00955393	0.18912	-0.000681885	0.844837	-0.00072594	0.744445	-0.00302483	0.418016	0.000599134	0.877462
CDX2	cg13782919	0.000875579	0.713642	0.00329995	0.802155	-0.00489415	0.503207	0.003336	0.385849	-0.0020288	0.52173	-0.00382208	0.375493	0.00552556	0.244143
CDX2	cg13785019	-0.00322924	0.285774	0.0237131	0.217831	0.000735419	0.936538	0.000396165	0.935325	-0.00451373	0.242384	-0.00750439	0.153757	0.00384462	0.523394
CDX2	cg13789214	0.000850496	0.699263	-0.0020094	0.818207	0.00519028	0.473436	0.00180235	0.636807	-0.000800826	0.761247	0.00162231	0.663473	0.00432244	0.324844
CDX2	cg13844341	0.00325841	0.241459	0.00275045	0.789936	-0.00405642	0.680919	-0.00231853	0.631017	0.00503152	0.0782513	-0.00180719	0.71471	-0.00636596	0.252009
CDX2	cg13849515	0.00154247	0.624486	-0.00554424	0.703331	0.00161987	0.872077	0.00484391	0.380037	0.00232909	0.413174	-0.000951806	0.866112	0.00036713	0.949475
CDX2	cg13896879	0.000859645	0.732193	-0.00400495	0.645231	0.000283342	0.976689	0.00222466	0.601623	-0.0013127	0.653934	0.00122026	0.794489	0.00370299	0.461595
CDX2	cg13933891	0.00348308	0.196733	-0.000289537	0.963852	-9.82e-05	0.992097	0.00246714	0.557249	0.00142947	0.648411	-0.00157344	0.724357	0.0027786	0.606258
CDX2	cg13935634	-0.00746549	0.0419353	0.0181226	0.303152	-0.0134661	0.373892	-0.00528596	0.411266	-0.00925758	0.0334792	-0.00830398	0.236548	0.00564271	0.432591
CDX2	cg13953458	-0.00324803	0.154301	-0.00219468	0.831895	-0.00926144	0.265905	-0.000928919	0.816373	-0.00260575	0.271576	-0.0031256	0.447965	-0.000456777	0.916847
CDX2	cg13980638	0.00105714	0.674991	-0.00401713	0.690286	-0.00228268	0.786987	-0.000723959	0.862381	0.000882451	0.742491	-0.000383645	0.929062	0.000109481	0.98267
CDX2	cg14000144	-0.000585833	0.84897	-0.0235981	0.127223	0.000823239	0.93808	-0.00500715	0.337337	0.00265011	0.466632	0.00417336	0.451978	-0.00559836	0.349555
CDX2	cg14002778	0.00105302	0.713618	-0.00514975	0.623959	0.00150929	0.880184	-0.000301031	0.949121	0.00123273	0.702944	0.00227102	0.648594	-0.00335149	0.550752
CDX2	cg14028598	0.00335311	0.396961	0.00142121	0.91096	-0.000690056	0.965028	1.03e-05	0.998754	0.000180101	0.96531	0.000665415	0.925001	0.00491701	0.534066
CDX2	cg14064762	-0.00288629	0.144014	0.00878689	0.479938	-0.0123001	0.0990315	-0.00305468	0.386848	-0.0030182	0.161066	-0.00639506	0.139446	-0.00117102	0.763429
CDX2	cg14085060	0.00228464	0.332629	-0.00291889	0.565297	-0.000247079	0.979295	0.000501789	0.898642	0.00150443	0.572317	0.000346108	0.934037	0.000208738	0.964497
CDX2	cg14126601	-0.000143819	0.972384	-0.00144307	0.936466	-0.00628763	0.578373	0.00715454	0.27551	-0.0098136	0.041169	0.00120652	0.853289	0.017757	0.0237633
CDX2	cg14129477	-0.000367741	0.900691	0.0158651	0.268648	0.00672056	0.633593	0.00983892	0.0736256	-0.00826025	0.0084611	-0.00391665	0.533282	0.0175972	0.00210229
CDX2	cg14224203	0.0073422	0.0243828	0.00139478	0.938302	0.00994926	0.388023	0.00389873	0.488239	0.00569992	0.120963	-0.000147632	0.980161	0.00158351	0.807221
CDX2	cg14234394	-0.000690366	0.833008	-0.0132382	0.422163	-0.0026425	0.790062	0.000801062	0.885163	-0.00216771	0.575069	-0.000207447	0.970344	0.00307446	0.626354
CDX2	cg14286514	-0.000470486	0.88215	-2.55e-05	0.998757	0.0120575	0.264294	0.00118237	0.81516	-0.00310148	0.40669	0.00759129	0.183329	0.0066694	0.275168
CDX2	cg14293575	0.0090089	0.153771	-0.00406802	0.907535	0.0398712	0.254644	0.0224249	0.10204	-0.000808534	0.660729	0.0154433	0.342101	0.0249588	0.0354597
CDX2	cg14301914	0.0015649	0.521386	-0.00291946	0.703274	0.00210161	0.806621	-4.41e-05	0.991249	0.000173668	0.949853	0.000506671	0.897566	0.00144998	0.766815
CDX2	cg14321269	0.00303179	0.111314	0.00990194	0.32221	0.00279758	0.682133	0.0086079	0.00654963	-0.00187854	0.405918	-0.00299967	0.366982	0.0117692	0.00123729
CDX2	cg14333162	0.00465547	0.295463	-0.00148467	0.963241	0.00377476	0.802656	0.00579655	0.438521	0.00582659	0.269886	0.00129614	0.883132	-8.19e-05	0.992569
CDX2	cg14349855	0.0023506	0.487658	0.00350864	0.813006	0.00962015	0.249363	0.00584241	0.277408	-0.00167932	0.708333	0.00144818	0.794923	0.00826018	0.226877
CDX2	cg14353998	0.00252162	0.150949	-0.00105529	0.85444	0.00884592	0.114987	0.00437803	0.101254	-0.000302023	0.887157	0.00379355	0.14959	0.00471604	0.156064
CDX2	cg14360917	-0.00483401	0.0478124	-0.0140788	0.290993	0.00015435	0.983213	-0.00328398	0.392467	-0.00470927	0.147521	0.00179508	0.667196	0.000106003	0.982344
CDX2	cg14374463	-0.000901529	0.69088	0.00533373	0.544317	0.00688468	0.431666	0.000242675	0.945638	0.000872153	0.750286	0.00187085	0.659851	-0.00308512	0.478237
CDX2	cg14392283	0.00293193	0.214491	-0.00251182	0.626332	0.0177084	0.245425	0.00998347	0.0537159	-0.00178602	0.0364667	0.00618201	0.323586	0.0107099	0.017602
CDX2	cg14423620	0.000514724	0.323465	-0.000103717	0.950265	0.000327381	0.855268	0.000952285	0.268899	0.000394675	0.540658	0.000372265	0.650563	0.000964261	0.346034
CDX2	cg14426099	0.00209877	0.478642	0.00308005	0.750332	-0.00601064	0.577204	-7.55e-05	0.987996	0.000615739	0.84591	-0.00182608	0.710281	0.00211861	0.721317
CDX2	cg14428587	0.00191329	0.100826	0.000294524	0.959691	-0.000147776	0.978462	0.00530961	0.0148309	-0.00146745	0.23959	-0.000970705	0.715395	0.00608129	0.00783133
CDX2	cg14463638	-0.00154034	0.621006	-0.00107929	0.907679	0.00372841	0.682614	-0.000939161	0.862504	-0.00331868	0.353418	0.000784407	0.870508	0.00236519	0.70754
CDX2	cg14463959	0.00270442	0.290021	0.00082182	0.930048	-0.00231453	0.80165	0.000648252	0.880661	0.00165665	0.555122	-0.00198831	0.640674	0.000808432	0.874453
CDX2	cg14495063	-0.00390525	0.0625426	0.0144778	0.231031	-0.00470403	0.520987	-0.00387405	0.307143	-0.00309227	0.195222	-0.00694027	0.0878772	-0.00188844	0.645437
CDX2	cg14538312	-0.00351967	0.236311	-0.000153099	0.993899	0.00181032	0.870193	-0.0031195	0.55897	-0.00376651	0.278047	-0.00142199	0.806791	0.00127665	0.831142
CDX2	cg14578677	0.00427335	0.16773	-0.00930939	0.37646	0.00487993	0.669104	0.0014858	0.783341	0.00286782	0.357603	0.00222907	0.686396	0.00121112	0.845352
CDX2	cg14595557	0.00648602	0.0940854	0.0121129	0.46092	0.0265226	0.0548172	0.0157952	0.0267702	-0.00397748	0.116728	0.00655146	0.359001	0.022504	0.00103491
CDX2	cg14617454	0.00218851	0.194474	-0.0013802	0.883309	0.00695198	0.558695	0.00642976	0.0903655	-0.00113482	0.202007	0.00280881	0.587774	0.00782949	0.0189184
CDX2	cg14750551	0.00199893	0.290662	0.00447745	0.686934	0.00525843	0.676336	0.00470304	0.274733	8.55e-05	0.92113	0.00167553	0.769155	0.00577288	0.120648
CDX2	cg14849578	0.00246257	0.301983	0.00735075	0.5699	-0.00523084	0.468674	0.00481305	0.222552	0.000880058	0.766994	-0.00371775	0.387876	0.00291012	0.538973
CDX2	cg14864167	0.00759478	0.36046	0.0439901	0.191679	0.016949	0.631457	0.0251553	0.151735	-0.00537463	0.293338	-0.00540717	0.772798	0.0304286	0.0544394
CDX2	cg14870271	0.0037664	0.246067	0.0166188	0.304843	0.0148801	0.249334	0.0140357	0.0260937	-0.00420239	0.162053	0.00228142	0.730906	0.0196316	0.00168881
CDX2	cg14871225	0.00726036	0.0105487	0.0115529	0.371537	0.0134365	0.219824	0.00331761	0.506848	0.00631588	0.0253274	0.0014541	0.789281	-0.000924449	0.869684
CDX2	cg14880222	0.00252635	0.29471	0.000428994	0.965817	-0.00109856	0.915278	0.00490512	0.240574	-0.00158498	0.496624	-0.00222511	0.632989	0.00887132	0.0468379
CDX2	cg14943355	0.0134471	0.0494484	0.00338589	0.934861	0.027541	0.214328	0.023816	0.0774749	0.00513173	0.281325	0.00876952	0.501044	0.0216935	0.0886275
CDX2	cg14951497	0.00018936	0.94152	-0.00723603	0.689287	0.0149431	0.188182	0.00319598	0.528307	-0.00140715	0.508565	0.00737581	0.22105	0.00500519	0.315638
CDX2	cg15015109	0.00342188	0.219083	-0.00821826	0.309413	0.00389932	0.706077	-0.00034466	0.941139	0.00273454	0.370069	0.00331978	0.494937	-0.00123362	0.824317
CDX2	cg15095344	0.00277973	0.127642	0.00205895	0.775728	0.00485881	0.417544	0.0069521	0.0164527	-0.00136502	0.548641	0.00234564	0.393714	0.00783571	0.029982
CDX2	cg15143938	0.00106837	0.616378	0.00350277	0.789732	-0.00400687	0.624724	0.00118574	0.7421	0.00124856	0.619946	-0.00217293	0.624368	-0.00101986	0.811311
CDX2	cg15174565	-0.000327238	0.874606	0.0126282	0.143164	-0.00638562	0.370129	0.00136863	0.697101	-0.000107283	0.966974	-0.00538436	0.137247	0.000892852	0.828098
CDX2	cg15201259	0.00141829	0.540465	-0.00477957	0.523529	0.0012731	0.879315	0.000867676	0.823196	-0.000817542	0.753232	0.001138	0.772911	0.00360181	0.438415
CDX2	cg15250707	0.00185334	0.258662	-0.00901441	0.122767	0.00100717	0.891371	0.00695301	0.0233862	-0.00193804	0.260283	-0.00215006	0.549731	0.008164	0.0109449
CDX2	cg15251675	0.00251997	0.431383	-0.0106423	0.652224	8.47e-06	0.999447	0.00340094	0.532226	0.00018538	0.959905	0.000831449	0.895237	0.00722959	0.257245
CDX2	cg15273270	0.000875285	0.787632	0.00515526	0.805742	0.00899831	0.352244	0.0100156	0.0711381	-0.00585148	0.148404	-0.00368397	0.552652	0.0184135	0.00442316
CDX2	cg15292513	-0.00293356	0.210194	-0.0109679	0.469475	-0.0151713	0.087945	-0.00433227	0.259972	-0.00265843	0.355417	-0.00458191	0.335644	-0.00246768	0.592034
CDX2	cg15331332	0.00665391	0.110739	0.0154574	0.569807	0.0328809	0.0103459	0.0185997	0.0164489	-0.00397566	0.357789	0.00155651	0.847791	0.0234663	0.00340127
CDX2	cg15346781	0.00575757	0.0619801	0.00422817	0.737274	0.00674376	0.431549	0.0108409	0.0376366	0.0023812	0.465446	0.000645712	0.895466	0.00803967	0.169292
CDX2	cg15357199	-0.00239111	0.390266	-0.00920551	0.307455	-0.0027571	0.759239	-0.00349943	0.403584	-0.00377556	0.312568	0.00144591	0.727619	0.00113131	0.840771
CDX2	cg15378061	0.00105156	0.771831	-0.0181215	0.333847	-0.0273767	0.108764	-0.00505315	0.468834	0.00922288	0.0115505	-0.00993155	0.233817	-0.0166179	0.0194133
CDX2	cg15455222	0.00313889	0.24332	0.00165221	0.864859	0.00226012	0.801821	0.00171069	0.703285	0.00160817	0.581942	-0.00141152	0.769102	0.00216992	0.682602
CDX2	cg15480653	-0.00285348	0.151279	-0.00415877	0.677231	-0.00201935	0.74268	4.01e-05	0.990388	-0.0028646	0.177314	7.82e-05	0.981726	0.00190757	0.611307
CDX2	cg15551881	-0.00327665	0.278549	0.0152601	0.47569	-0.0145975	0.174556	-0.00451337	0.399473	-0.000151266	0.960047	-0.00943557	0.132591	-0.00669391	0.249721
CDX2	cg15599483	0.00122067	0.496564	-0.00195599	0.832244	0.00326815	0.496127	0.00327134	0.248072	-7.78e-05	0.974248	0.000959044	0.744568	0.00326365	0.360683
CDX2	cg15610437	0.00296678	0.21961	0.00439208	0.69483	0.000103555	0.989793	0.00160659	0.706838	0.00161249	0.507483	-0.00196771	0.66559	0.00149723	0.7566
CDX2	cg15636519	0.00193797	0.152591	-0.00231372	0.518759	0.00202189	0.517661	0.00617016	0.00392259	-0.000956674	0.572787	-0.000638102	0.701149	0.00681213	0.00979569
CDX2	cg15642312	0.0040751	0.0533374	0.0281564	0.00742798	0.0020519	0.79945	0.0055465	0.137157	0.000292516	0.899542	-0.00465982	0.225891	0.00665653	0.115027
CDX2	cg15721584	-0.00236691	0.571012	-0.01738	0.297975	0.0102867	0.529887	-0.00549777	0.447668	-0.000774535	0.880575	0.00230186	0.796397	-0.00111777	0.893396
CDX2	cg15730281	0.00250387	0.301488	-0.00466743	0.6865	-0.00472461	0.618477	0.00143915	0.758128	0.0028388	0.273197	-0.00132829	0.773134	-0.000504597	0.91787
CDX2	cg15816978	-0.000543355	0.513649	-0.000405106	0.855244	0.0003443	0.905612	-0.000754268	0.602436	-4.97e-05	0.960018	0.000271925	0.846375	5.68e-05	0.972835
CDX2	cg15831217	0.00557642	0.0467975	0.0089235	0.585072	-0.00191533	0.829179	0.00360162	0.439378	0.00856735	0.0124964	-0.00438793	0.378792	-0.00707666	0.197374
CDX2	cg15839328	0.0026479	0.37713	0.00456218	0.150236	0.00938636	0.174685	0.00582822	0.16396	-0.0019164	0.612507	0.00249116	0.478956	0.00776991	0.15332
CDX2	cg15863211	-0.00244365	0.190908	-0.00396905	0.659913	-0.00271447	0.599529	0.000496244	0.883313	-0.00482924	0.0209281	-0.00169326	0.569189	0.00432133	0.251481
CDX2	cg15896766	-0.000863204	0.711887	-0.00282092	0.794196	-0.00598831	0.376778	-0.00216702	0.58442	-0.000141471	0.961069	-0.000651349	0.862272	-0.000381703	0.935323
CDX2	cg15939920	0.00078166	0.794278	-0.00194216	0.876742	-0.00662091	0.523422	-0.00211345	0.659681	0.000275691	0.942422	-0.000756715	0.882264	-0.000933018	0.87762
CDX2	cg15946524	0.00277223	0.282367	-0.00973221	0.567995	0.00912671	0.340705	0.00126648	0.789592	0.00351388	0.204816	-3.12e-05	0.995432	-0.00164255	0.744788
CDX2	cg15982099	0.00491766	0.20633	0.00521122	0.674105	0.0065465	0.618271	0.00594903	0.363843	-0.00083381	0.828679	-9.51e-05	0.988607	0.0109571	0.15167
CDX2	cg15999041	-0.00387011	0.086117	-0.00581314	0.684239	-0.0139819	0.0844766	-0.00400417	0.332277	-0.00469011	0.0536263	-0.00352893	0.424578	0.000635792	0.887773
CDX2	cg16011033	-0.000109477	0.967512	0.00167052	0.930307	0.0106525	0.304938	0.00408648	0.389278	0.000613175	0.82979	-0.00150275	0.787108	0.00289502	0.58042
CDX2	cg16016431	0.000163191	0.863402	0.00454819	0.422651	0.00173688	0.679699	0.0017666	0.339417	-0.00109512	0.273658	-0.000469166	0.827385	0.00299786	0.111846
CDX2	cg16060790	-0.00390487	0.280082	0.000785395	0.960388	0.00501005	0.754148	0.00178567	0.788664	-0.00854134	0.022429	0.00285619	0.70531	0.0111841	0.109421
CDX2	cg16070035	0.00198215	0.655783	0.00796052	0.744631	-0.0138952	0.322526	0.00303788	0.683854	1.57e-05	0.997693	-0.0143679	0.0640806	0.0056057	0.527541
CDX2	cg16156751	0.000758744	0.728465	0.0108345	0.318879	-0.00480413	0.56629	0.00351225	0.358618	-0.000264471	0.908486	-0.00388257	0.368975	0.00209949	0.621134
CDX2	cg16260695	0.00093954	0.659089	-0.0046962	0.597432	0.000232148	0.972593	0.000222728	0.944711	0.00140647	0.609819	-0.000720176	0.828528	-0.00236945	0.579131
CDX2	cg16324306	-0.00199244	0.420886	-0.00254051	0.840684	-0.00500123	0.492423	0.000746254	0.860186	-0.00523241	0.0910879	-0.00212365	0.599373	0.00695876	0.16333
CDX2	cg16324526	7.26e-05	0.973408	0.0184059	0.11764	-0.00291183	0.676688	0.00447344	0.251015	-0.00266828	0.287569	-0.00580373	0.125678	0.00627151	0.146861
CDX2	cg16363586	0.00158695	0.354753	-0.00101223	0.814376	0.00113608	0.7898	0.000812724	0.731712	0.00142855	0.536582	0.000932952	0.663646	-0.00101534	0.75811
CDX2	cg16379091	0.00382254	0.110521	0.000745638	0.91227	0.0139202	0.388935	0.00922771	0.0710542	0.00062915	0.752835	0.00405601	0.537561	0.00748343	0.118754
CDX2	cg16400320	0.00398553	0.0545687	0.00893521	0.401762	0.00700585	0.485487	0.00791986	0.0543213	-3.75e-05	0.97877	5.39e-05	0.990961	0.00955866	0.0149593
CDX2	cg16405432	0.00317772	0.32711	-0.00819479	0.559078	0.000874268	0.92483	0.00117538	0.829859	0.000468554	0.89289	0.00219445	0.670999	0.00426072	0.506863
CDX2	cg16411857	0.00455122	0.157546	0.00730319	0.535454	0.00395306	0.310153	0.0087174	0.04409	0.00139452	0.700535	-0.00141854	0.657391	0.00839356	0.137512
CDX2	cg16427501	0.00378014	0.064886	0.00820868	0.465461	0.0165995	0.0331597	0.0089149	0.0141658	-0.00138348	0.480198	0.00561264	0.157256	0.0107175	0.00534783
CDX2	cg16442638	0.000968147	0.164201	-0.00524606	0.128547	0.00244422	0.231606	0.00133854	0.264825	0.00119445	0.180428	0.00217584	0.0619539	0.000873517	0.534009
CDX2	cg16514981	0.00313783	0.138191	0.0129936	0.228208	0.00748886	0.263683	0.00856737	0.0098748	-0.00238962	0.347486	-0.00224887	0.553807	0.0110716	0.00599425
CDX2	cg16526047	0.00802633	0.0461456	0.0424501	0.0465271	0.013279	0.338532	0.0174531	0.0113854	-0.00116192	0.789529	-0.00420944	0.55087	0.0183653	0.0138857
CDX2	cg16589830	0.0018359	0.55063	0.0104282	0.364513	0.00227429	0.833618	0.00202554	0.702326	0.000934543	0.797544	-0.00390243	0.470085	0.00152357	0.805598
CDX2	cg16606773	0.00365263	0.187659	-0.00152197	0.895362	-0.00247263	0.778059	0.00136041	0.773418	0.0010538	0.706619	-0.00107408	0.838795	0.00262882	0.634309
CDX2	cg16615151	-0.0010959	0.704099	0.00273566	0.832604	-0.0123708	0.160622	-0.0049782	0.247608	0.000959469	0.78981	-0.00450873	0.290282	-0.00799646	0.162447
CDX2	cg16643542	0.00368244	0.145966	0.00398899	0.79299	0.00203396	0.840861	0.000874081	0.844444	0.00127234	0.570283	-2.21e-05	0.996514	0.00202977	0.685921
CDX2	cg16644494	0.00332891	0.342873	0.0044186	0.777125	-0.0017109	0.890158	-0.00301266	0.60034	0.00801708	0.0766537	-0.000632915	0.918437	-0.00800282	0.252391
CDX2	cg16651347	0.00146541	0.58031	-0.00351326	0.704513	-0.00151881	0.884169	3.83e-05	0.993168	-6.97e-05	0.981085	-0.000460571	0.922033	0.00119692	0.821498
CDX2	cg16680942	0.00162738	0.428273	0.00324421	0.710361	0.00478101	0.48188	0.00940837	0.00425701	-0.00597582	0.0206131	-0.00331449	0.324076	0.0159168	5.68e-05
CDX2	cg16731493	5.9e-05	0.982059	0.00789922	0.563361	0.0090089	0.41075	0.00564614	0.205497	-0.00380544	0.242673	-0.00124843	0.804824	0.00974054	0.0617473
CDX2	cg16744143	2e-05	0.991223	0.00255472	0.760609	-0.00111586	0.865002	0.00150271	0.605862	-0.00118441	0.591619	-0.00308608	0.356211	0.00339985	0.352535
CDX2	cg16744438	-0.00105745	0.445325	0.00205767	0.715166	-0.00190954	0.729713	-0.000630189	0.795935	-0.00053109	0.722567	-0.000278097	0.913417	-0.000257742	0.924689
CDX2	cg16744803	-0.00230785	0.497348	-0.00241175	0.866209	-0.01664	0.137604	-0.00143474	0.792055	-0.00285877	0.488194	-0.00767217	0.210763	0.000525858	0.936761
CDX2	cg16785077	0.00248102	0.319379	-0.00436762	0.7342	0.00823553	0.510804	0.00408744	0.413456	-0.00049791	0.770062	0.00441869	0.460985	0.00676571	0.15506
CDX2	cg16795804	0.00215922	0.387007	-0.00950764	0.262542	0.00175648	0.764022	0.00439542	0.251868	-0.00100366	0.745307	0.00329437	0.325473	0.00614029	0.200434
CDX2	cg16805291	0.000737901	0.799832	0.000363435	0.970573	-0.00887229	0.357987	0.00318346	0.53186	-0.000287347	0.93064	-0.00380111	0.457561	0.00176896	0.76047
CDX2	cg16853860	0.0107491	0.0398554	0.00658886	0.798916	0.0251895	0.175747	0.0232179	0.0109859	0.00278604	0.668407	0.000870433	0.925259	0.022261	0.0320184
CDX2	cg16872030	0.00304547	0.224705	0.00256478	0.772486	0.00328811	0.71397	0.000330727	0.936717	0.00170647	0.5378	-1.64e-05	0.996895	0.00103447	0.837622
CDX2	cg16896579	-0.000366026	0.830525	0.00841059	0.292025	-0.0112489	0.0417735	-0.00119272	0.666372	-0.00132414	0.539272	-0.00580582	0.0511698	0.00113989	0.737342
CDX2	cg16920757	0.00266865	0.0226255	0.00089607	0.884465	0.00286143	0.439764	0.0074453	0.000414802	-0.00116472	0.365488	-0.000809376	0.692981	0.00879206	9.51e-05
CDX2	cg16987437	0.00663085	0.145271	0.0150093	0.342358	0.0298664	0.0957637	0.0205312	0.0163622	-0.00428455	0.248424	0.00739793	0.385657	0.0240352	0.00404496
CDX2	cg16996086	-0.000586259	0.856686	0.00633319	0.558013	0.000538018	0.958259	0.00184594	0.716919	-0.00602509	0.138945	-0.00250343	0.615271	0.00816662	0.213531
CDX2	cg17052170	0.00578836	0.287132	-0.00843533	0.764179	0.027551	0.216754	0.0129429	0.162034	-0.00553816	0.364809	0.0127624	0.228873	0.0202103	0.0499455
CDX2	cg17061862	-0.0016235	0.618977	-0.0284446	0.0732436	0.00583781	0.550891	0.00252338	0.630211	-0.00534178	0.188661	0.00653974	0.211997	0.00620596	0.338553
CDX2	cg17096289	0.0146471	0.0169173	0.00489988	0.878013	0.00774899	0.717116	0.0175673	0.101813	0.00988451	0.17062	-0.00256297	0.81999	0.012641	0.295786
CDX2	cg17114584	0.00250946	0.598743	-0.0254948	0.377566	0.0199817	0.319816	0.010015	0.291106	-0.0043147	0.27691	0.0153309	0.149599	0.0164854	0.075422
CDX2	cg17146917	0.000472468	0.894694	-0.012506	0.646197	0.00152286	0.914017	0.00332557	0.60169	-0.00231636	0.59607	0.00209355	0.795746	0.00756343	0.29206
CDX2	cg17178546	0.00297324	0.319093	-0.0109222	0.129156	0.00954071	0.426363	0.000663069	0.892317	0.00186905	0.560941	0.00750159	0.170759	0.000267971	0.96393
CDX2	cg17223615	0.00129715	0.587742	0.00496571	0.508856	0.00238507	0.830652	0.0062224	0.141247	-0.00446285	0.107726	0.00021213	0.965415	0.0104151	0.0258596
CDX2	cg17251968	0.00375029	0.260702	0.00722557	0.484308	-0.00462762	0.699597	-0.000757473	0.889805	0.00249455	0.479057	-0.00177078	0.7422	-0.000214118	0.97435
CDX2	cg17372806	-0.00144494	0.515794	-0.00607209	0.608042	0.00303865	0.691852	0.000686605	0.856061	-0.00173215	0.509736	0.000827024	0.83245	0.00189964	0.662863
CDX2	cg17387577	0.0023222	0.296906	-0.00194559	0.82529	0.0024479	0.729265	0.00242364	0.491867	5.19e-06	0.998394	5.82e-05	0.98694	0.00496145	0.267615
CDX2	cg17404534	0.0031849	0.266925	0.00328747	0.741515	-0.0030589	0.764857	-0.00402992	0.396996	0.00548595	0.0772332	0.000908268	0.856946	-0.00744774	0.190116
CDX2	cg17408993	-0.000130235	0.962306	0.0230291	0.145477	-0.00485986	0.632793	0.000861438	0.859033	-0.000947645	0.766121	-0.00600936	0.268462	0.00163042	0.764017
CDX2	cg17418742	-0.00242371	0.338648	-0.00656913	0.460337	-0.00429254	0.533307	0.000611903	0.876369	-0.00716048	0.0207571	-0.00422616	0.284793	0.00616832	0.227048
CDX2	cg17459557	0.00659264	0.00990893	-0.00407928	0.556832	0.00468632	0.595626	0.0102394	0.0110468	0.00300763	0.328678	0.00337808	0.405124	0.00709768	0.146183
CDX2	cg17474349	0.00107035	0.604464	-0.000583016	0.943566	0.00184716	0.784171	0.000149306	0.963247	0.00116552	0.667538	0.000272373	0.93415	-0.000798322	0.847578
CDX2	cg17475445	-0.00162638	0.433934	-0.00362206	0.624531	0.0101793	0.208193	0.00277064	0.467886	-0.00357867	0.102475	0.00449562	0.250587	0.00513433	0.204554
CDX2	cg17493310	0.00224922	0.354855	-0.002283	0.765071	-0.00384929	0.645211	0.00265731	0.501615	-0.000340254	0.899574	-0.000810063	0.83697	0.00394671	0.418477
CDX2	cg17525495	0.00604899	0.104613	0.006026	0.667854	-0.000516973	0.96405	0.000844982	0.896064	0.00524652	0.172505	-0.00414934	0.508597	-0.000927573	0.900139
CDX2	cg17593958	-0.000338662	0.900691	0.000781738	0.939937	-0.0132811	0.2449	-0.00390526	0.436492	0.00196753	0.490408	-0.00440486	0.402416	-0.00445362	0.397666
CDX2	cg17598574	-0.000619909	0.710474	0.00144893	0.807836	0.00093857	0.831451	0.000543299	0.834294	-0.000106031	0.960938	-0.000631334	0.806117	6.2e-05	0.984854
CDX2	cg17608381	0.0132478	0.0841034	-0.0082498	0.859683	0.0166705	0.592909	0.0130492	0.345829	0.00998238	0.225568	0.0052998	0.728524	0.00688405	0.645779
CDX2	cg17635493	0.00132228	0.537836	-0.000587794	0.922584	0.00176192	0.80481	0.0014351	0.684573	-0.000984293	0.682638	0.00104156	0.758666	0.00370225	0.388381
CDX2	cg17694094	0.000232323	0.958065	0.00842948	0.67612	-0.00887602	0.576009	0.00668899	0.367836	-0.00470204	0.3545	-0.007206	0.399115	0.00866343	0.319801
CDX2	cg17698922	0.00522831	0.127824	0.0040549	0.80713	-0.0143974	0.236403	0.00267677	0.646231	0.00635755	0.111036	-0.00610604	0.306007	-0.00540192	0.435031
CDX2	cg17775084	0.00253699	0.3048	-0.00194489	0.886168	0.0141925	0.0780198	0.0100686	0.0258522	-0.00402916	0.146195	0.0050482	0.227182	0.0164407	0.000863357
CDX2	cg17799287	0.00217072	0.0124057	0.002774	0.230248	-0.0025427	0.22178	0.00334513	0.012209	0.0015636	0.159565	-0.00133513	0.143523	0.00113614	0.500807
CDX2	cg17801765	-0.00742251	0.0474471	0.00111239	0.950743	-0.0154504	0.274227	-0.0171681	0.00631149	-0.00326404	0.462861	-0.00578756	0.394106	-0.0106335	0.144526
CDX2	cg17836612	0.000822198	0.793031	0.0316473	0.152822	0.00506932	0.662365	0.00755913	0.195885	-0.00479228	0.153968	-0.00329335	0.604567	0.0141169	0.0209033
CDX2	cg17847473	0.000503968	0.681962	-0.00460293	0.423086	0.00341948	0.372909	0.00113519	0.562955	0.00012185	0.937998	0.0019018	0.337285	0.0021751	0.364191
CDX2	cg17889882	0.00127715	0.695504	-0.00778624	0.671474	-0.00170953	0.889086	0.00122611	0.833719	-0.000402608	0.917661	0.000302637	0.961506	0.00164027	0.803317
CDX2	cg17922226	0.00165921	0.402627	0.015856	0.0657455	0.00370879	0.54303	0.00562198	0.0982138	-0.00281314	0.221665	-0.00370373	0.216015	0.00899884	0.023259
CDX2	cg17953136	-0.00190938	0.514323	0.0254208	0.0738689	-0.0102712	0.333666	-0.00236367	0.648555	-0.00144955	0.623619	-0.00938096	0.0927017	-0.00319755	0.581653
CDX2	cg17980508	0.00606114	0.0708708	-0.00426092	0.478187	0.0173589	0.106297	0.0110488	0.0329398	0.000249071	0.944822	0.00919804	0.0641893	0.0103237	0.0942386
CDX2	cg17980786	-0.00183117	0.366769	0.00206531	0.793538	-0.0101831	0.152694	-0.00324499	0.353814	-0.000161995	0.945699	-0.00504477	0.164149	-0.00398223	0.311733
CDX2	cg17986793	0.00242774	0.402675	0.011642	0.397313	0.0113424	0.0633705	0.00483859	0.28193	-0.00157245	0.577425	0.00182532	0.651062	0.0077523	0.119714
CDX2	cg18083519	0.00168372	0.375062	-0.000681021	0.920997	-0.000821842	0.894329	-1.54e-05	0.995995	0.00116467	0.616137	-0.000882405	0.764623	-0.000595971	0.87601
CDX2	cg18168663	0.000492417	0.846267	-0.00365182	0.678942	-0.00942687	0.309425	-0.000307752	0.945622	-4.15e-06	0.998757	-0.00262211	0.578142	-0.000392097	0.938201
CDX2	cg18181703	0.00131068	0.662775	-0.00161354	0.895577	0.0143135	0.201693	0.0117533	0.0270757	-0.00552303	0.115083	0.0014255	0.798689	0.0173388	0.00308791
CDX2	cg18187029	0.00243986	0.101141	-0.00995334	0.340244	-0.00099982	0.829047	0.00478936	0.0677109	0.00123033	0.468824	0.000768886	0.78958	0.00326155	0.266471
CDX2	cg18265326	-0.000132483	0.973931	0.00848214	0.658	-0.00836906	0.626735	0.00191375	0.794622	-0.0019941	0.661872	-0.00352003	0.670272	0.00256563	0.750742
CDX2	cg18313182	0.00193083	0.436202	-0.00502837	0.607356	-0.00113798	0.884117	0.00136685	0.732387	0.00107087	0.705194	0.00104503	0.787706	0.00203425	0.683454
CDX2	cg18321881	0.00278451	0.426507	0.000709706	0.928239	0.000714792	0.955146	0.00464428	0.424529	-0.0031242	0.394386	0.000678057	0.90312	0.0098933	0.155964
CDX2	cg18385689	-0.00294055	0.294018	-0.000679374	0.965122	-0.0145531	0.121888	0.000270805	0.954413	-0.0069364	0.0463507	-0.00450156	0.384166	0.00633006	0.260187
CDX2	cg18387107	0.00717592	0.0397245	-0.000678647	0.970691	0.0227741	0.0977043	0.0144562	0.0315773	0.00107506	0.724919	0.00910182	0.18932	0.0156183	0.0159938
CDX2	cg18387515	-0.00103484	0.649635	0.00408975	0.642438	0.00215905	0.786562	-0.00115509	0.748774	-0.00149082	0.573263	-0.000400264	0.91621	-0.000547924	0.902444
CDX2	cg18399898	0.000303562	0.69286	0.00570241	0.280634	-0.000396701	0.906701	0.000590935	0.691664	0.000290507	0.702784	-0.0010654	0.533318	0.000580423	0.702952
CDX2	cg18434560	0.000108475	0.96034	-0.0144007	0.0576201	0.00724542	0.44398	-0.00118573	0.762401	0.000544041	0.824943	0.00528677	0.212204	-0.00140662	0.748202
CDX2	cg18468088	0.00100638	0.609702	-0.0106623	0.219683	0.013434	0.0371138	-0.0016587	0.596149	0.0028934	0.249983	0.00601851	0.0701559	-0.00286786	0.459501
CDX2	cg18518074	-0.00324481	0.176051	0.000481109	0.971423	-0.0159626	0.0690257	-0.00485607	0.224133	-0.00137057	0.601583	-0.00468496	0.284679	-0.00535083	0.242997
CDX2	cg18533225	0.00378727	0.247919	0.00419565	0.846085	0.0172289	0.16117	0.0154141	0.00692972	-0.00454076	0.198902	0.00246133	0.722299	0.0205571	0.00107184
CDX2	cg18625627	-2.33e-05	0.994207	-0.00722652	0.590535	0.00449006	0.706163	0.00100624	0.851148	0.00202234	0.581342	-0.000163699	0.978148	-0.00178141	0.780193
CDX2	cg18654697	0.000782635	0.805814	0.00395224	0.74288	-0.00122364	0.924828	-0.000152289	0.977958	-0.00302657	0.332296	-0.00255875	0.669295	0.00520252	0.413021
CDX2	cg18679416	-0.00112417	0.187348	0.00732172	0.169712	-0.00183622	0.618305	-0.000523277	0.74227	-0.00106021	0.232854	-0.00226731	0.211564	-0.000154847	0.927569
CDX2	cg18686270	0.00305621	0.197338	-0.0079605	0.300521	0.0045144	0.693216	0.00609263	0.20177	0.00157121	0.486407	0.00403116	0.45466	0.00433955	0.35709
CDX2	cg18718503	-0.00346402	0.0873273	-0.0123136	0.237939	-0.00688966	0.270708	-0.00434467	0.161304	-0.00290105	0.287027	0.000264336	0.937129	-0.000815	0.839997
CDX2	cg18749404	0.00438952	0.0962751	0.0170036	0.299406	0.0136107	0.244603	0.00900797	0.0722465	-0.000924917	0.693082	0.00153867	0.785116	0.0116869	0.0197302
CDX2	cg18761133	0.000317462	0.673235	0.00120847	0.665184	0.00256884	0.0499474	0.00156504	0.11208	-0.00049846	0.645117	0.00111089	0.199914	0.00228738	0.121998
CDX2	cg18770635	0.00281471	0.402401	0.00857089	0.734757	-0.00432138	0.739717	0.00870699	0.17629	-0.00466077	0.136728	-0.00270501	0.712669	0.0163615	0.0112301
CDX2	cg18787963	0.000817498	0.719163	-0.0137859	0.22037	-0.000625163	0.939319	-0.000504721	0.894075	-0.000783138	0.764996	0.00388753	0.332511	0.00220905	0.623515
CDX2	cg18800754	0.00512999	0.0933664	-0.00209948	0.882849	0.000587166	0.956297	0.00021417	0.967994	0.00497165	0.121081	-0.000392521	0.943273	-0.000759501	0.901222
CDX2	cg18808777	0.00660488	0.121847	0.00995119	0.5534	0.0125927	0.199478	0.013498	0.0354785	0.00188194	0.72212	0.000680467	0.895957	0.0110175	0.172193
CDX2	cg18859612	-0.00249086	0.296779	0.00370721	0.742641	-0.00850284	0.255161	-0.00624865	0.130396	0.00310159	0.225965	-0.00246358	0.582056	-0.00952837	0.0388032
CDX2	cg18906360	-0.00224699	0.364783	0.00914007	0.171403	-0.00649812	0.425389	-0.00314137	0.410432	-0.00145328	0.619911	-0.00393634	0.297181	-0.00238106	0.619674
CDX2	cg19087265	0.00112276	0.765707	-0.012687	0.590615	-0.00587383	0.634339	-0.00102274	0.880129	0.00197499	0.628937	0.00470965	0.500782	-0.00580531	0.440979
CDX2	cg19145240	0.000674146	0.769666	-0.00221785	0.720173	0.00268294	0.743921	0.00341086	0.395989	-0.00154537	0.528235	0.000189526	0.960222	0.00520001	0.250359
CDX2	cg19237798	-0.00622589	0.0147754	0.004224	0.787884	-0.0164983	0.0477539	-0.00820991	0.0601029	-0.00406272	0.172879	-0.00530753	0.243027	-0.00414059	0.398677
CDX2	cg19240569	-0.000934016	0.676807	0.00571025	0.358001	0.000559951	0.946273	0.0018962	0.632674	-8.87e-05	0.969489	-0.000418982	0.916686	-0.000598572	0.89315
CDX2	cg19268467	0.00559107	0.0999989	0.0310022	0.00259957	-0.0183517	0.113897	0.00305227	0.545283	0.00553469	0.179687	-0.0110282	0.0368219	-0.00325885	0.617873
CDX2	cg19280540	0.00208826	0.322258	0.00509983	0.562535	-0.00226396	0.721781	0.000122306	0.970765	0.00111925	0.650196	-0.00284742	0.369054	0.0012312	0.770651
CDX2	cg19281794	-0.000958345	0.6983	0.0191891	0.22642	0.0050244	0.553279	0.00518471	0.243261	-0.00333394	0.206431	-0.00565201	0.255393	0.00681072	0.161838
CDX2	cg19371652	0.00514724	0.0869732	0.012542	0.389863	0.0150068	0.167246	0.0110722	0.0590692	-0.000282339	0.899247	0.00329797	0.553362	0.0123151	0.0310128
CDX2	cg19413066	-0.00145531	0.567852	-0.00888126	0.399991	-0.0133302	0.176082	0.00183912	0.656461	-0.00425412	0.202047	-0.00419479	0.358192	0.00491944	0.333412
CDX2	cg19414189	0.00533072	0.0492227	0.00237893	0.809633	0.0113334	0.245775	0.00798031	0.0823156	0.00253269	0.431643	0.00112396	0.804215	0.00570367	0.296007
CDX2	cg19420069	-0.00358111	0.478706	0.00739433	0.741896	-0.0131449	0.593824	-0.00314615	0.741123	-0.00394421	0.471452	-0.00563386	0.614953	-0.00121028	0.904846
CDX2	cg19459791	0.00123414	0.638442	0.000674179	0.961452	-0.0162986	0.0486157	-0.00167584	0.702172	0.00305019	0.35347	-0.00646438	0.135093	-0.00490166	0.349172
CDX2	cg19503687	0.00223411	0.50319	0.00398992	0.525061	0.00137365	0.914793	-0.000544497	0.920712	0.00110458	0.770198	-0.000827997	0.882111	0.000894342	0.893239
CDX2	cg19532728	0.00569349	0.0109376	0.000194227	0.97677	0.00104681	0.904481	0.00776969	0.0599827	0.00472767	0.0644099	-0.000687495	0.876039	0.00287249	0.515265
CDX2	cg19586143	0.0003893	0.834763	-0.00821899	0.209448	0.000319279	0.965894	0.000974396	0.761455	0.00107421	0.632927	0.000882323	0.803966	-0.00115287	0.754949
CDX2	cg19599611	0.00136057	0.701529	0.00481488	0.804452	-0.00529716	0.62524	0.00533163	0.371606	-0.00134982	0.775036	-0.00600543	0.323873	0.00809227	0.255777
CDX2	cg19649900	0.00270412	0.305117	0.00385536	0.77246	0.00577899	0.541442	0.00142513	0.743816	0.00104247	0.694892	-0.000634682	0.896388	0.00211736	0.689097
CDX2	cg19713585	0.00152317	0.610319	-0.00220812	0.877013	0.00248444	0.784133	-0.00331465	0.512537	0.000583118	0.8414	0.00126445	0.808101	0.000172995	0.976309
CDX2	cg19772215	0.00346941	0.224696	0.00969974	0.284446	0.00119272	0.914104	0.00144463	0.761018	0.00103883	0.722805	-5.62e-05	0.991064	0.00204733	0.719946
CDX2	cg19789466	0.00154825	0.0976486	-0.000920865	0.662169	0.00387892	0.0173042	0.00238182	0.0489028	0.000651119	0.545909	0.00223892	0.0106788	0.00159776	0.325513
CDX2	cg19830650	-0.0012725	0.484997	-0.00129267	0.921906	-0.0077834	0.265315	0.00144221	0.658346	-0.00458986	0.0255765	-0.00218542	0.568164	0.00607021	0.0874923
CDX2	cg19832381	0.000905199	0.745651	0.00872323	0.578263	-0.00661506	0.516545	0.00252484	0.627092	0.000671281	0.832337	-0.00158007	0.765872	0.00242995	0.663221
CDX2	cg19849557	-0.00309511	0.0273494	0.00406092	0.398126	-0.00713274	0.151786	-0.00310098	0.160382	-0.00270304	0.0904108	-0.00383484	0.0945792	-0.00179181	0.51142
CDX2	cg19961945	-0.000600853	0.65753	-0.00786888	0.221685	0.00229112	0.673254	0.00144423	0.557794	-0.00117886	0.430365	0.00335686	0.255632	0.00164962	0.534366
CDX2	cg19965693	0.00623135	0.0805238	0.00333806	0.849953	0.0143684	0.21389	0.015719	0.00944516	-0.000513811	0.8948	0.00317108	0.578755	0.0159548	0.0188126
CDX2	cg20026613	0.00397541	0.162794	-0.0122219	0.341019	0.00130964	0.878871	0.00373789	0.453207	0.00132568	0.64876	0.000475833	0.923635	0.00410817	0.466328
CDX2	cg20033981	-0.00284083	0.243072	0.0141201	0.231102	-0.00443511	0.662167	-0.00432025	0.334517	0.000173463	0.944547	-0.00191147	0.698135	-0.00354635	0.452463
CDX2	cg20062691	0.0087168	0.0625933	0.0368636	0.0632496	0.0153592	0.371049	0.0178779	0.0310428	-0.000824645	0.857494	-0.00231769	0.783174	0.0192405	0.0254267
CDX2	cg20084702	0.00321572	0.27499	0.00622099	0.491048	0.00233778	0.823671	0.00207326	0.667716	0.000611771	0.842631	-0.00119074	0.808391	0.00455118	0.436408
CDX2	cg20088478	-0.00188399	0.331145	0.000268675	0.970173	0.0023925	0.690699	0.000711235	0.817918	-0.0031375	0.190141	0.000645235	0.839328	0.00120956	0.749667
CDX2	cg20118717	0.00204086	0.414712	-0.0104399	0.0891648	0.00540004	0.519838	0.00356895	0.391762	-0.00195724	0.467243	0.0042311	0.305292	0.00814697	0.0972349
CDX2	cg20228731	0.00786058	0.275115	-0.0117765	0.806547	0.0136022	0.553133	0.0146901	0.263696	-0.000967906	0.91095	0.00363889	0.790558	0.0165699	0.249862
CDX2	cg20240407	-0.000783428	0.738723	-0.0100631	0.165643	-0.00168283	0.845597	-0.00170917	0.647164	-0.00166991	0.579814	-0.000868905	0.832209	-0.000617956	0.895864
CDX2	cg20251080	-0.000311227	0.876479	-0.00632588	0.407084	-0.00305823	0.731871	-0.00175091	0.625268	0.00129096	0.561594	0.00118848	0.785534	-0.00308626	0.434941
CDX2	cg20291162	0.00152006	0.799047	-0.0138692	0.673035	0.0132114	0.542012	-0.00324726	0.720935	0.0041312	0.594487	0.00675945	0.523085	-0.00696108	0.54527
CDX2	cg20316901	0.000981986	0.625243	-0.0146041	0.196807	0.00392229	0.522756	0.0012817	0.681172	-0.000856599	0.744516	0.00162647	0.636031	0.00329094	0.411575
CDX2	cg20348000	-0.000550349	0.882564	0.000901628	0.953702	-0.018442	0.146269	-0.00989579	0.130659	0.00618602	0.117544	-0.00506626	0.439253	-0.0170434	0.0218139
CDX2	cg20359363	-0.0010251	0.625348	-0.00266873	0.772026	-0.00643064	0.33888	-0.00107428	0.742628	-0.001524	0.561855	-0.00317421	0.366734	-0.000339734	0.934333
CDX2	cg20383780	-0.000704304	0.722491	0.000868732	0.86826	0.00573745	0.428665	-0.000493929	0.872844	-0.00222968	0.371888	-0.000346262	0.915961	0.00412658	0.292041
CDX2	cg20397849	0.00296994	0.256366	0.00457997	0.628863	-0.00306484	0.737316	-1.04e-05	0.998064	0.0024698	0.405459	-0.00272687	0.526589	-0.000599117	0.908946
CDX2	cg20405620	-0.000574109	0.736914	0.00783206	0.378266	-0.00465624	0.323008	0.00377245	0.150564	-0.00302726	0.150825	-0.003765	0.158567	0.00660786	0.0459578
CDX2	cg20408505	0.001913	0.559664	-0.00263654	0.911706	0.00379528	0.735858	0.00653646	0.273875	-0.00210117	0.568814	0.00125538	0.850862	0.00966516	0.137862
CDX2	cg20513239	0.00288241	0.239448	-0.0112252	0.179188	-0.00592371	0.529369	-0.00280394	0.481119	0.00321502	0.21916	-0.000368624	0.928021	-0.00327772	0.502896
CDX2	cg20535312	0.00768355	0.021043	0.0186701	0.389858	0.0184574	0.122591	0.0178669	0.00266612	-0.00222884	0.545325	-0.00151485	0.815962	0.0222757	0.000475118
CDX2	cg20566897	0.00039857	0.927499	0.0113578	0.63163	0.00709237	0.628274	0.0133191	0.0922186	-0.00747731	0.106733	0.00329333	0.681248	0.0221898	0.00814038
CDX2	cg20581967	0.00260635	0.249744	-0.000857024	0.918176	-0.00389541	0.592481	0.0023903	0.507388	-8.59e-05	0.973699	-0.000680888	0.844153	0.00440891	0.330484
CDX2	cg20612593	0.00202712	0.464191	0.00453436	0.705908	0.00368014	0.741093	0.0083337	0.120758	-0.000658791	0.818975	-0.000851159	0.882152	0.00759504	0.172123
CDX2	cg20636743	-0.00219449	0.24499	-0.0022206	0.846004	-0.0106873	0.12331	-0.000645848	0.841502	-0.00413426	0.0824544	-0.00645774	0.0803084	0.00271647	0.472914
CDX2	cg20682754	-0.00443727	0.165227	0.00684381	0.684264	-0.00209908	0.886613	0.000179969	0.974223	-0.00545247	0.153347	-0.0054344	0.424802	0.00561481	0.371405
CDX2	cg20701305	0.000849622	0.836444	0.0284305	0.266495	-0.00824787	0.555836	-0.00471223	0.525371	0.00601541	0.178507	-0.00724565	0.376511	-0.0125323	0.119645
CDX2	cg20703242	-0.00197522	0.30991	0.00702642	0.543193	-0.00236173	0.727484	0.00165057	0.600577	-0.00304628	0.234829	-0.0022613	0.550623	0.00364935	0.342691
CDX2	cg20726456	0.00180773	0.193822	0.00747898	0.378459	-0.00104458	0.849367	0.00200462	0.395034	0.00173049	0.298795	-0.000967416	0.725656	-0.000819308	0.762924
CDX2	cg20770838	-0.00248111	0.226416	0.0164659	0.153726	-0.00885297	0.237401	-0.00546824	0.0988272	-0.000456773	0.865471	-0.00528276	0.155461	-0.00474032	0.248677
CDX2	cg20951978	0.00230713	0.325302	-0.00497074	0.739706	0.00406545	0.65675	0.00689776	0.127923	0.000212459	0.930746	0.00343191	0.484992	0.0065743	0.165029
CDX2	cg20959703	0.00208247	0.425792	-0.0118455	0.232003	0.00988244	0.24381	0.00906515	0.0408137	-0.00228677	0.446232	0.00428734	0.317287	0.0105865	0.036836
CDX2	cg20989454	0.00364227	0.0512081	0.00782137	0.257352	-0.000234659	0.974393	0.00343952	0.295913	0.00313838	0.136554	-0.00244734	0.482937	0.000318032	0.929987
CDX2	cg21019156	-0.00319652	0.24315	0.0057212	0.562928	0.0035785	0.752313	-0.000818895	0.866833	-0.00326579	0.243899	-0.00170112	0.747469	0.000690219	0.8978
CDX2	cg21049840	-0.00183972	0.534531	0.0201067	0.211245	-0.00825347	0.355612	-0.00508146	0.299748	0.0014842	0.668855	-0.00970575	0.0396552	-0.00634866	0.274141
CDX2	cg21123446	0.00384167	0.17257	0.00585925	0.451263	0.00939173	0.293078	0.00404706	0.362611	0.000818311	0.796621	0.000881436	0.828904	0.00610352	0.273501
CDX2	cg21148428	0.00365198	0.163795	-0.00740838	0.449015	0.00426915	0.625233	0.00255208	0.548643	0.000808902	0.783938	0.00212792	0.622762	0.0046773	0.367319
CDX2	cg21212234	0.000232446	0.936407	-0.00466109	0.603345	0.00810314	0.38445	0.00069839	0.878741	0.000931684	0.787216	0.00307287	0.546632	-0.000348664	0.951225
CDX2	cg21224509	-0.00403743	0.209723	-0.0037011	0.872608	-0.00439998	0.675169	-0.00392098	0.479108	-0.00358523	0.343738	0.000274922	0.964356	-0.00388216	0.537274
CDX2	cg21234265	0.00455022	0.163366	-0.00162609	0.870242	0.00194362	0.858443	0.000881763	0.866113	0.00280896	0.432043	0.000220434	0.967325	0.00170496	0.791813
CDX2	cg21279677	0.00244782	0.326939	-0.00571203	0.498528	-0.00168941	0.861824	0.00121057	0.76967	0.000378167	0.891993	0.00101725	0.8165	0.00343313	0.493477
CDX2	cg21406720	0.0036148	0.175256	0.000977017	0.961686	-0.00373978	0.718178	0.00701263	0.132657	-0.00303656	0.296575	-0.00316751	0.561369	0.0129935	0.0127982
CDX2	cg21425658	0.00155349	0.287988	-0.00518845	0.545112	0.00358021	0.359318	0.00493561	0.0398347	-0.000453642	0.801564	0.0024987	0.263744	0.00573895	0.048844
CDX2	cg21433170	3.46e-05	0.990883	0.0222749	0.0773325	0.0131839	0.291684	0.00783013	0.160008	-0.00515187	0.0588394	0.000161354	0.977855	0.0125497	0.0286817
CDX2	cg21530469	0.00255383	0.425844	0.00386349	0.69067	-0.00565032	0.637078	-0.00127244	0.81235	0.00205839	0.538833	-0.002694	0.624205	-0.00141747	0.824168
CDX2	cg21549285	0.0208813	0.0841491	0.0740877	0.288736	0.077591	0.0346808	0.0397902	0.0672952	-0.00363472	0.42415	0.00753659	0.726781	0.0479511	0.0136837
CDX2	cg21550372	-0.000609157	0.761804	-0.00206162	0.803832	-0.000950867	0.914375	0.000359188	0.924539	-0.00169742	0.437952	-0.000347221	0.928769	0.00156988	0.695711
CDX2	cg21684411	0.00463017	0.00334732	0.00978795	0.0795874	0.00152212	0.473925	0.00598659	0.00381288	0.00498345	0.0247189	-0.00162119	0.325895	-0.000139769	0.963665
CDX2	cg21686213	0.000526593	0.870043	0.00988264	0.524603	0.00820535	0.540098	0.00839517	0.191858	-0.00409733	0.175013	0.00202063	0.759995	0.0114038	0.0755917
CDX2	cg21755044	-0.000272607	0.872703	-0.00276746	0.794703	-0.00991765	0.0563935	0.000970677	0.74168	-0.000563923	0.784899	-0.00426916	0.159538	0.000765885	0.823011
CDX2	cg21757790	0.00255807	0.406282	0.00343809	0.749623	0.00466075	0.65697	0.00269207	0.594861	-0.00019361	0.954367	0.00121774	0.804352	0.00419194	0.498213
CDX2	cg21805179	0.00159472	0.6967	0.00781744	0.668088	-0.00807532	0.633961	-0.00324043	0.647371	0.00909862	0.0405346	-0.00571236	0.491346	-0.0151618	0.0554957
CDX2	cg21825792	0.00516944	0.081926	-0.00636117	0.659347	0.00397595	0.655593	0.0116447	0.0225413	0.00289719	0.415124	-0.00309524	0.559152	0.00782696	0.182712
CDX2	cg21855257	0.00296314	0.294203	-0.00253966	0.846527	-0.00318897	0.786581	0.00150717	0.763959	0.00339153	0.291409	-0.00129993	0.812744	-0.00337657	0.551438
CDX2	cg21865762	-0.000280699	0.865052	-0.00706381	0.563266	-0.00526074	0.375265	-7.79e-05	0.978543	-0.000672805	0.734025	-0.00262052	0.441583	0.000854044	0.794672
CDX2	cg21979287	0.00763749	0.023888	0.00726129	0.738063	0.0106856	0.396344	0.0117804	0.0785263	0.00520332	0.0820426	0.000508502	0.943253	0.00948357	0.147512
CDX2	cg21995613	0.00553053	0.202622	0.00708891	0.714975	0.0205944	0.299895	0.0165931	0.0601507	-0.00328781	0.224564	0.00653949	0.489334	0.017917	0.0282261
CDX2	cg22016995	0.00451833	0.222664	-0.00542038	0.767992	0.0121909	0.606529	0.00952757	0.260623	-0.00068106	0.51672	0.0114197	0.290506	0.0125824	0.0801707
CDX2	cg22028728	-0.00175247	0.537493	-0.0367575	0.0524669	-0.000493318	0.959305	-0.000597276	0.902954	-0.00487552	0.157629	0.004248	0.407269	0.00601029	0.293858
CDX2	cg22051853	0.00253936	0.259773	-0.00460177	0.590417	-0.00382163	0.598645	0.00035595	0.926384	0.00211525	0.365534	0.000645075	0.868825	0.00070412	0.874882
CDX2	cg22107533	0.00418552	0.110288	0.0130326	0.330542	0.00162123	0.830829	0.0128886	0.00596939	-0.0015782	0.596647	-0.00839719	0.0733895	0.0140952	0.00597534
CDX2	cg22199238	0.0017654	0.518217	-0.0148212	0.0678969	0.0202743	0.0820116	0.00656375	0.152624	-0.000439032	0.895481	0.0104499	0.0429552	0.005727	0.288437
CDX2	cg22226398	-0.00197183	0.394903	0.00240976	0.837194	0.00557789	0.391366	0.00340281	0.332395	-0.00624159	0.0421489	0.00115379	0.761517	0.00760027	0.096265
CDX2	cg22233512	0.00535049	0.218677	0.0123743	0.491311	0.00377585	0.803089	0.00902026	0.241528	0.00318096	0.517847	-0.00128184	0.863795	0.00257111	0.76922
CDX2	cg22254413	8.36e-05	0.969385	-0.00811598	0.401153	-0.00219287	0.725457	-0.000180714	0.958577	-0.000179335	0.948243	-0.000308061	0.918597	-0.0014804	0.733534
CDX2	cg22260958	0.00650993	0.1065	0.0207902	0.130616	0.000612469	0.973638	0.00741762	0.322652	0.00720617	0.0910331	-0.00576271	0.51009	-0.00114043	0.885525
CDX2	cg22269164	0.00398953	0.163809	0.0116034	0.408337	-0.00508479	0.605193	0.00711782	0.124535	0.00354704	0.322184	-0.00459964	0.354618	0.00210854	0.709763
CDX2	cg22282590	0.00123521	0.138893	-0.000416182	0.936481	-0.00245402	0.527121	0.00201651	0.190308	0.000753061	0.379316	-0.000287288	0.886228	0.0010541	0.515778
CDX2	cg22293458	-0.00051164	0.649589	-0.00199626	0.769567	0.0013497	0.737935	0.00221051	0.255093	-0.00196383	0.136051	-9.43e-05	0.968553	0.00421699	0.0533028
CDX2	cg22333163	0.000716642	0.645891	0.00218401	0.755121	-0.00361962	0.513273	0.00424876	0.0956203	-0.00164293	0.371899	-0.00305658	0.251599	0.00400455	0.200732
CDX2	cg22337964	0.00183419	0.352788	-0.006265	0.400248	0.00140245	0.742196	-0.00118757	0.685116	0.00281762	0.287902	0.00228405	0.376946	-0.00419932	0.27995
CDX2	cg22374491	0.000810218	0.746047	-0.0011948	0.912894	-8.9e-05	0.99036	0.00104153	0.788191	0.000135915	0.965474	0.000366365	0.922427	0.000956824	0.846666
CDX2	cg22432956	0.00234807	0.446928	0.0201104	0.232983	0.00717604	0.518424	0.00729924	0.187752	-0.00150466	0.693103	-0.00350798	0.532623	0.00747777	0.227829
CDX2	cg22475676	0.00261717	0.501021	0.0232375	0.211693	0.00515546	0.66344	0.00746942	0.222957	0.00226148	0.646156	-0.00646143	0.306234	0.00360851	0.634707
CDX2	cg22485558	0.00115038	0.587683	0.00496775	0.56909	0.0076954	0.133589	0.00478174	0.164837	-0.00339714	0.101089	0.0022392	0.459448	0.00890129	0.0180243
CDX2	cg22496199	0.00211013	0.433095	0.00206658	0.838956	-0.00473672	0.629901	-1.15e-05	0.998005	0.0017345	0.552122	-0.0029458	0.5308	0.000741268	0.891023
CDX2	cg22517995	-0.00451564	0.00638596	-0.00776737	0.285522	-0.00419653	0.423895	-0.00465776	0.0696765	-0.0034069	0.0981272	0.00324386	0.226613	-0.00362297	0.260282
CDX2	cg22565340	0.00466024	0.143185	0.0140626	0.121573	0.00834694	0.425716	0.00353346	0.496288	0.00180377	0.615853	-0.000624278	0.903445	0.00576372	0.360559
CDX2	cg22571899	0.00266033	0.238434	-0.00140058	0.852839	-0.0031307	0.654151	0.000990803	0.78214	0.000813899	0.751569	-0.000515381	0.879265	0.00211472	0.639508
CDX2	cg22589974	0.00460731	0.0572507	0.00227321	0.802384	-0.00521268	0.58839	-0.000495167	0.901513	0.00593643	0.0352339	-0.00289771	0.513165	-0.00433856	0.371361
CDX2	cg22647738	0.00214493	0.489979	-0.00818425	0.645075	-7.2e-05	0.994478	0.00238498	0.633526	0.00075836	0.84561	-0.00150183	0.781802	0.000340172	0.956492
CDX2	cg22673476	-0.00247312	0.160165	-0.00114134	0.827337	-0.00250254	0.618822	-0.000795214	0.769311	-0.00230988	0.293759	0.000392816	0.884935	0.000493989	0.884002
CDX2	cg22693837	-0.000252917	0.887665	0.000645575	0.936601	0.0008724	0.902451	-0.0002377	0.933502	0.00148753	0.485524	-0.000156373	0.962724	-0.00296254	0.388254
CDX2	cg22698501	0.00204856	0.414673	-0.00723192	0.362976	-0.00131101	0.890905	-0.0012289	0.780853	0.00151685	0.570813	0.00220404	0.619859	-0.00130066	0.795125
CDX2	cg22713958	0.00302067	0.26006	0.0284778	0.0321258	0.0148632	0.132692	0.00681867	0.141893	0.000543087	0.869643	0.000279389	0.957831	0.00678583	0.194931
CDX2	cg22725343	0.00124703	0.684257	-0.00520981	0.65364	-0.0133216	0.139839	0.00198009	0.681777	0.00100385	0.802914	-0.00834076	0.0792554	0.00323999	0.588612
CDX2	cg22764925	0.00938669	0.0287933	0.0113984	0.58945	0.0353532	0.0463324	0.021665	0.0094024	-0.00130718	0.665426	0.00659766	0.482055	0.0240699	0.00215077
CDX2	cg22862003	0.0160167	0.0369431	0.0326606	0.450919	0.0427324	0.0881415	0.0321318	0.0224756	-0.00178219	0.601542	0.0080356	0.570604	0.0377582	0.00316598
CDX2	cg22930808	0.0175759	0.0827129	0.0234226	0.698688	0.0479809	0.1531	0.0361894	0.0638167	-0.00447373	0.251242	0.0145939	0.448214	0.0461924	0.00901119
CDX2	cg22940798	0.00590194	0.141914	-0.00144126	0.946556	0.00146882	0.929122	0.00516105	0.450895	0.00476176	0.320862	0.00163616	0.844429	0.00179405	0.819285
CDX2	cg22987546	-4.97e-05	0.983982	0.0118083	0.27167	-0.00848117	0.325526	0.00257944	0.534319	-0.00237506	0.453606	-0.00727602	0.0991034	0.00651036	0.187257
CDX2	cg23002431	0.00103588	0.713265	0.0169882	0.229704	-0.00119955	0.890487	0.00231617	0.630275	-0.00226941	0.499537	-0.00277688	0.550756	0.00342118	0.547332
CDX2	cg23018755	0.00475303	0.185465	0.0109733	0.365902	0.00302809	0.794119	-0.00212356	0.724104	0.00503367	0.170389	-0.00145423	0.816673	-0.0026832	0.701861
CDX2	cg23032421	0.000375375	0.885775	0.00714542	0.418273	-0.00703743	0.409713	0.000192757	0.962232	0.00273914	0.373002	-0.00575774	0.139029	-0.00544098	0.277723
CDX2	cg23069684	0.000149376	0.924688	0.000290068	0.968671	9.02e-05	0.986306	0.00259888	0.311758	-0.00096297	0.59917	-0.00159334	0.576753	0.00299789	0.330344
CDX2	cg23097004	-0.000886679	0.771182	0.0212929	0.234776	-0.00498593	0.599897	0.0050173	0.295275	-0.00627846	0.0993297	-0.00750197	0.15888	0.0100485	0.100246
CDX2	cg23128949	0.00900887	0.0214471	0.0256672	0.157182	-0.000167606	0.987841	0.0049921	0.457246	0.0086817	0.0401227	-0.00958317	0.114899	-1.56e-06	0.99984
CDX2	cg23173175	0.00348647	0.179601	0.00522853	0.584591	0.0025165	0.762297	0.00189652	0.65871	0.00192365	0.503044	-0.00134012	0.759805	0.00278285	0.591905
CDX2	cg23216724	-0.00290832	0.531834	-0.0151568	0.510253	-0.0212081	0.116491	0.000196315	0.978552	-0.00264401	0.655986	-0.0142957	0.0922143	0.00196643	0.831886
CDX2	cg23232773	0.00434322	0.296153	0.00633382	0.853597	0.0102388	0.458155	0.0135021	0.0869973	-0.00189267	0.646572	-0.00119249	0.892654	0.0156477	0.0541781
CDX2	cg23314866	0.00224128	0.386076	-0.000616012	0.944143	0.011872	0.231943	0.0054	0.242862	-0.00159003	0.562109	0.00415086	0.371378	0.00869166	0.0868709
CDX2	cg23328938	-0.000534087	0.73542	-0.00504959	0.535314	0.00721627	0.124049	0.00166921	0.503365	-0.00102472	0.618617	0.00393878	0.105375	0.00257575	0.402266
CDX2	cg23352030	-0.00405815	0.345499	-0.0208583	0.439378	-0.0134499	0.319944	-0.008062	0.291508	0.00195488	0.656276	-0.00188633	0.817327	-0.0114228	0.15727
CDX2	cg23363263	0.00495472	0.221578	0.00994313	0.186169	-0.00618609	0.679744	0.00286504	0.648411	0.000386564	0.930014	-0.00576564	0.367031	0.00683575	0.396059
CDX2	cg23387863	0.006828	0.0159448	0.00993743	0.653567	0.00808816	0.283157	0.014054	0.0054883	-0.00110228	0.688591	-0.0038678	0.438971	0.0188245	0.00040715
CDX2	cg23411470	-0.00145569	0.334036	-0.00966449	0.178075	-0.00271239	0.730435	-0.00233715	0.405993	-0.000893214	0.548405	0.00138704	0.68671	-0.00076865	0.792308
CDX2	cg23460082	0.00135457	0.633559	-0.00541951	0.587698	0.00195525	0.835737	0.00187808	0.673099	-0.0022069	0.491577	0.00139597	0.764701	0.0050301	0.367342
CDX2	cg23470684	0.0042269	0.175429	-0.00253607	0.811398	0.00916338	0.36887	0.00178467	0.725799	0.00276257	0.414511	0.00338687	0.486377	0.00203601	0.74389
CDX2	cg23510764	0.000403063	0.930039	-0.00261429	0.928921	0.00279668	0.829927	-0.000595921	0.939155	-3.56e-05	0.994826	-0.00148437	0.855372	0.00447361	0.626904
CDX2	cg23533285	0.0054634	0.0565834	-0.00057559	0.974729	0.0114771	0.275703	0.0108677	0.0422733	0.00292916	0.345225	0.0040407	0.508759	0.00834721	0.140995
CDX2	cg23540139	0.000712049	0.807342	-0.00245178	0.842095	0.0164748	0.155529	0.00804067	0.150723	-0.00586192	0.0137821	0.00705977	0.212826	0.0131394	0.0154429
CDX2	cg23548201	0.00433206	0.242466	-0.00312281	0.746424	0.00252382	0.839728	0.00424187	0.484028	-0.00128873	0.74117	0.00124342	0.833183	0.00951158	0.191394
CDX2	cg23560569	-0.00147327	0.619619	0.0169669	0.348378	-0.00703919	0.456465	-0.00456403	0.370265	0.0011139	0.748167	-0.00699393	0.178372	-0.00705424	0.229883
CDX2	cg23570810	0.0067603	0.334122	0.0481838	0.198024	0.0312618	0.159867	0.0172077	0.180684	-0.00394555	0.367869	0.00258773	0.840892	0.0236965	0.0525582
CDX2	cg23714355	0.000636059	0.792228	-0.00260465	0.822755	-0.004945	0.587959	0.00298218	0.478265	-0.00265583	0.356381	-0.00379725	0.42059	0.00653175	0.178939
CDX2	cg23771052	0.00122192	0.694731	-0.00512899	0.674767	-0.000814006	0.939152	-0.00187137	0.707453	-0.000563426	0.872059	0.000196631	0.968875	0.00162184	0.794909
CDX2	cg23791391	0.0019992	0.443396	0.00209774	0.77073	-0.00298351	0.74428	2.73e-05	0.994766	-0.000246456	0.932587	-0.00114635	0.782023	0.00178126	0.733962
CDX2	cg23831685	0.0130527	0.0270066	0.0269916	0.376257	0.045823	0.0645404	0.0297803	0.00892205	0.000208182	0.962546	0.00670756	0.563135	0.031582	0.0042288
CDX2	cg23891909	0.0041378	0.0707472	0.00102636	0.894702	0.0082112	0.2323	0.0120902	0.00220171	-0.00213451	0.350889	0.000865419	0.826366	0.0128149	0.00279143
CDX2	cg23892836	0.00417359	0.230705	0.00760086	0.760904	0.0256605	0.0259587	0.0136486	0.0343112	-0.00342217	0.34822	0.00325551	0.627617	0.0191233	0.00429791
CDX2	cg23923934	0.0099613	0.0391674	-0.0239149	0.488555	0.0067272	0.712974	0.0138706	0.134611	0.00717575	0.122105	0.00421525	0.690011	0.00684458	0.466093
CDX2	cg23928123	0.00748995	0.011389	0.0103258	0.460618	0.0291931	0.0078756	0.0152783	0.0020242	-0.000976071	0.716438	0.00868732	0.104632	0.0189673	0.000388106
CDX2	cg23935522	-0.00220066	0.4776	0.00511013	0.753049	-0.00905031	0.368423	0.0010939	0.832564	-0.00319513	0.408269	-0.00880611	0.113261	0.000569318	0.92713
CDX2	cg24002003	0.00297799	0.145229	0.0040685	0.713517	0.00464223	0.595927	0.00797868	0.0404359	-0.00130036	0.554402	-0.000680605	0.867562	0.00972258	0.0161824
CDX2	cg24088496	-0.00254496	0.44845	0.0121463	0.501399	-0.00062832	0.95705	0.0102821	0.0795922	-0.0128928	0.00160577	-0.00473373	0.444595	0.02296	0.000552594
CDX2	cg24100168	0.000602755	0.793232	-0.0026643	0.772442	0.00475022	0.538881	0.00196542	0.614612	0.00109951	0.700351	-0.00221489	0.569985	0.000133291	0.976403
CDX2	cg24103563	0.00306191	0.240796	-0.0107052	0.184773	0.0169804	0.230775	0.00765487	0.163167	-0.00102649	0.560765	0.00991738	0.11806	0.00846968	0.0945022
CDX2	cg24168413	0.00405235	0.0833119	0.00465686	0.721414	-0.000350696	0.966781	0.000587247	0.887912	0.00253216	0.253233	-0.00312892	0.481121	0.000210234	0.963973
CDX2	cg24173234	-0.000588104	0.8339	0.00395774	0.721871	-0.00443698	0.586337	0.0021765	0.604938	-0.00419089	0.267912	-0.00351047	0.413056	0.00825543	0.143253
CDX2	cg24263283	-0.000486899	0.829783	0.0145467	0.252328	-0.00562991	0.586028	0.0028206	0.517357	-0.00219276	0.322147	-0.00711762	0.140505	0.0039566	0.380716
CDX2	cg24280832	0.00718163	0.260814	-0.0451095	0.136409	-0.00800643	0.698814	0.00516338	0.65276	0.00153026	0.842471	-0.00233732	0.837397	0.00693532	0.586081
CDX2	cg24298610	0.00727791	0.0227714	0.0194281	0.371113	0.00958685	0.557225	0.0140056	0.0293088	0.000210308	0.903736	-0.000668929	0.933053	0.0167779	0.00398744
CDX2	cg24304309	0.000583736	0.821845	0.0129134	0.308543	0.0095634	0.237865	0.00703572	0.0925042	-0.00331801	0.299926	0.00257219	0.551305	0.00910686	0.071545
CDX2	cg24329397	0.00378981	0.14895	0.00449746	0.641016	0.000901626	0.925784	-5.74e-05	0.989554	0.00370084	0.208164	-6.26e-05	0.989029	-0.00186639	0.722501
CDX2	cg24331727	-0.00520885	0.0177602	-0.00922497	0.285697	-0.00576303	0.4848	-0.00488517	0.178374	-0.00422707	0.10718	4.24e-05	0.992192	-0.000777901	0.855938
CDX2	cg24351901	0.00374961	0.165929	0.0133767	0.487232	0.0201026	0.0291597	0.0159493	0.0013467	-0.00574666	0.0417027	-0.000921212	0.867511	0.0210224	4.89e-05
CDX2	cg24455875	-0.000731676	0.670669	-0.000841865	0.917954	-0.00310709	0.564298	0.00374572	0.218298	-0.00385755	0.0561443	-0.00273993	0.358781	0.00677712	0.0473037
CDX2	cg24511258	0.00295266	0.148222	0.0033302	0.721354	0.0107385	0.229002	0.00784935	0.0403977	-0.00118867	0.572704	0.00469335	0.278657	0.00973943	0.0156333
CDX2	cg24514600	0.00196837	0.632382	-0.00474545	0.744604	-0.00566051	0.726709	-0.0036657	0.608611	0.00066768	0.872196	0.00121319	0.868037	0.000235386	0.977068
CDX2	cg24548817	0.00294011	0.319275	0.00164045	0.865955	-0.00637937	0.554217	-0.000302879	0.949538	0.00241912	0.479031	-0.00172481	0.737973	-0.00152504	0.794193
CDX2	cg24574692	0.00230978	0.376627	0.00126784	0.942789	-0.00226593	0.793411	-0.00163252	0.7302	0.00114819	0.644692	-0.0028726	0.594099	0.000481908	0.926292
CDX2	cg24598860	0.00134131	0.593956	-0.00604277	0.600395	0.000786673	0.914619	0.00351383	0.441649	0.00114767	0.686515	-0.000455371	0.91819	0.00223501	0.650743
CDX2	cg24603130	-0.00394867	0.401942	-0.00805934	0.715719	-0.0190408	0.265859	0.00185121	0.832542	-0.00298876	0.437501	-0.0147547	0.118694	-0.00156719	0.85972
CDX2	cg24628310	-0.00243605	0.213696	0.000237761	0.983102	-0.0023232	0.729876	-0.0014812	0.648736	-0.00182748	0.447585	-0.0023008	0.527677	-0.000956734	0.801893
CDX2	cg24674925	0.0020742	0.455298	0.00230435	0.804897	-0.00598642	0.553597	-0.00209315	0.658038	0.00188397	0.54722	-0.0022654	0.621033	-0.000481161	0.93117
CDX2	cg24678928	0.0114596	0.132359	0.00929594	0.828412	0.0322722	0.266676	0.0218258	0.149836	-0.00161842	0.48666	0.0125792	0.442242	0.0294506	0.0297898
CDX2	cg24687432	0.00360192	0.0668941	0.0135969	0.292667	-0.00373521	0.62503	0.00503031	0.157316	0.00164088	0.456325	-0.00587317	0.140809	0.00307352	0.425035
CDX2	cg24694018	0.00277895	0.201754	0.00257392	0.779316	0.00773275	0.326925	0.00745234	0.0331869	-0.00282112	0.267681	0.000372484	0.92115	0.0108606	0.0101855
CDX2	cg24705841	0.0102395	0.00431894	0.0059114	0.748934	0.0291698	0.0103386	0.0268051	7.9e-06	-0.00231229	0.607235	-0.0028956	0.65766	0.0260945	0.000192069
CDX2	cg24709587	-0.00159649	0.526217	0.00631624	0.73767	0.000852123	0.918906	0.0051746	0.266428	-0.00813509	0.00246802	-0.00264665	0.584086	0.0151513	0.00223659
CDX2	cg24798947	0.00261685	0.308354	-0.0142475	0.232177	-0.0091897	0.285696	0.0050965	0.254837	0.000273768	0.9293	-0.00277609	0.586294	0.00575803	0.261739
CDX2	cg24833456	0.00503071	0.110942	0.00574639	0.486436	0.00254494	0.834937	0.00145546	0.777999	0.00441391	0.212402	0.000141249	0.979038	0.000238221	0.969997
CDX2	cg24886006	0.00291336	0.352683	-0.0113353	0.399322	-0.00337843	0.7154	-0.000513165	0.918953	0.00119296	0.73345	0.00126294	0.800403	0.00146538	0.814578
CDX2	cg24898914	0.00203565	0.363416	0.00111433	0.896696	0.00381887	0.556787	0.00367496	0.301365	0.000504843	0.864538	0.00240607	0.449509	0.00257358	0.566697
CDX2	cg24904009	-0.000948439	0.635622	-0.00811588	0.235853	-0.00197172	0.766069	-7.99e-05	0.980773	-0.00163268	0.506961	0.00193992	0.592577	0.000828975	0.83699
CDX2	cg24922246	0.00210361	0.163238	-0.000799717	0.857704	0.00568482	0.21319	0.00314888	0.177657	0.000300941	0.872783	0.00203054	0.336301	0.00356445	0.21867
CDX2	cg24939283	0.00361343	0.442522	-0.0163004	0.593412	-0.0139002	0.420624	0.00883687	0.287411	0.00446389	0.392516	-0.0124423	0.191027	0.00107381	0.909893
CDX2	cg25008614	0.00318502	0.284365	-0.00619079	0.543486	0.00510414	0.430477	0.00450119	0.465704	0.0019879	0.467368	0.000737319	0.8311	0.000824378	0.888811
CDX2	cg25017777	0.00415467	0.056459	0.0023906	0.766502	0.00327363	0.630129	0.0026516	0.453357	0.00260437	0.287309	-0.000103035	0.975352	0.00239513	0.57817
CDX2	cg25042789	0.00270528	0.44971	-0.00701135	0.765613	0.0122821	0.288833	0.00865852	0.18452	0.00125824	0.756481	0.00483242	0.493824	0.00618913	0.392591
CDX2	cg25044615	0.0039713	0.135198	-0.00219032	0.788076	0.00640602	0.519271	0.00237765	0.591163	0.00119828	0.685001	0.00309819	0.500282	0.00373348	0.48174
CDX2	cg25114611	0.00279613	0.18456	-0.0114252	0.395904	0.0156779	0.0461265	0.00650291	0.0798669	-0.00160165	0.48464	0.00725537	0.0824524	0.00886517	0.0292612
CDX2	cg25164589	-0.00403167	0.258425	-0.0168219	0.411075	-0.00776293	0.501506	-0.00471426	0.457767	-0.0047247	0.272477	0.00177756	0.791155	8.2e-05	0.990849
CDX2	cg25178683	0.00719709	0.0982337	0.0302161	0.226703	0.0297581	0.129385	0.0239509	0.00607702	-0.00460028	0.228119	0.00156863	0.869681	0.0297879	0.0003798
CDX2	cg25242306	-0.00123818	0.573854	0.0013473	0.881223	0.00459134	0.526223	0.00146992	0.697758	-0.00176235	0.478782	-0.000782773	0.832085	0.0030415	0.474107
CDX2	cg25283432	0.000126848	0.906827	0.00702968	0.231597	-0.00440686	0.088139	-0.000560969	0.764599	0.000268012	0.843764	-0.00298642	0.0941471	-0.00136557	0.532376
CDX2	cg25298189	0.00257514	0.334105	0.00882339	0.514679	-0.00372318	0.634263	-0.000654002	0.882358	0.00190063	0.514382	-0.00362844	0.406813	-0.000332431	0.950063
CDX2	cg25317210	0.00130947	0.677875	-0.00100358	0.951844	-0.0033838	0.706946	-0.00112229	0.84181	0.00225642	0.535367	-0.003656	0.46038	-0.00217001	0.731965
CDX2	cg25325512	-0.00507923	0.119154	-0.000876994	0.956458	-0.00693312	0.376206	-0.000269456	0.960056	-0.00943757	0.0200066	-0.0018799	0.713443	0.0113224	0.0760847
CDX2	cg25345365	0.00613536	0.0904298	0.0169841	0.276912	0.0139488	0.331161	0.0118799	0.0851345	0.00105705	0.782639	0.00169788	0.808509	0.00844358	0.238947
CDX2	cg25498843	0.00265154	0.360871	-0.0113114	0.435803	0.00198672	0.864179	0.00425217	0.366972	-0.00286374	0.412183	0.0033974	0.547796	0.00994503	0.0852054
CDX2	cg25509467	0.00306937	0.140505	-0.000838332	0.90528	-0.000322014	0.968487	0.000641836	0.853086	0.00233833	0.312184	0.000163672	0.963484	-0.00072778	0.861378
CDX2	cg25539555	0.00304194	0.255486	-0.000511839	0.954006	-0.00303782	0.743282	-0.00122478	0.786937	0.00286309	0.325918	-0.000900964	0.835922	-0.0024846	0.642508
CDX2	cg25563198	0.00386648	0.0530983	-0.0181106	0.112519	0.0130441	0.0625509	0.00703375	0.0476853	-0.000539845	0.799441	0.00797732	0.0363223	0.0079721	0.040719
CDX2	cg25637655	0.0112574	0.110291	-0.0203943	0.662733	0.0221902	0.278869	0.00892407	0.437047	0.0100855	0.26852	0.0123464	0.31451	-0.000417567	0.976103
CDX2	cg25753291	-0.00233711	0.444272	-0.0089661	0.649913	-0.0118528	0.219516	-0.00596786	0.251101	-0.000463768	0.902613	-0.00184722	0.721317	-0.00470552	0.4464
CDX2	cg25800166	0.00490382	0.141856	0.00732913	0.69385	0.0087157	0.45407	0.0106812	0.0710027	-0.000361015	0.920804	0.00114273	0.855612	0.0124276	0.0558322
CDX2	cg25806655	0.00568057	0.0496743	0.00195971	0.891827	0.00923633	0.309794	0.00331814	0.524431	0.00439067	0.1328	0.000343995	0.949772	0.000966396	0.867208
CDX2	cg25843003	0.0090568	0.022867	0.00390922	0.840727	0.00990522	0.172236	0.0151517	0.0138547	0.00653998	0.176836	-0.000332995	0.948262	0.00624603	0.401136
CDX2	cg25863829	0.000442736	0.874608	-0.0309381	0.00522241	0.0169462	0.110691	0.00409154	0.383331	-0.00130219	0.710867	0.0136478	0.00855617	0.00485738	0.386838
CDX2	cg25884651	0.00550509	0.0200111	-0.00421409	0.622539	0.00903473	0.455121	0.00754439	0.102322	0.00222563	0.272637	0.00486479	0.36497	0.00706201	0.11682
CDX2	cg25984164	0.0141986	0.0195808	0.0350314	0.252971	0.0595203	0.0141764	0.0373654	0.00107199	-0.00236058	0.572362	0.00502784	0.657885	0.0391252	0.000403239
CDX2	cg25990696	0.00123017	0.737967	-0.00484667	0.795393	0.000582886	0.965353	-0.00787092	0.214409	0.00347128	0.357453	0.00256778	0.711802	-0.00686565	0.346168
CDX2	cg25998594	0.00515465	0.144056	0.0117391	0.564602	0.0122963	0.383699	0.0114559	0.106823	-0.000656431	0.714823	0.00405302	0.579133	0.0139392	0.0285039
CDX2	cg25998603	-0.00241592	0.465327	0.0045199	0.757785	-0.00848175	0.507229	-0.0017423	0.760167	-0.000394536	0.920002	-0.00235959	0.712967	-0.00539072	0.404763
CDX2	cg26002008	0.00211264	0.319997	0.00107951	0.892215	0.00083886	0.903869	-0.00025479	0.941376	0.000963029	0.678752	-0.000149368	0.965227	0.000811749	0.849148
CDX2	cg26002422	0.00302199	0.22928	0.000741774	0.932441	-0.00100305	0.900037	0.000707401	0.859326	0.00217951	0.43899	-0.00020483	0.956868	0.00114289	0.818136
CDX2	cg26060580	0.00148943	0.53205	-0.00802052	0.288707	-0.00341162	0.711548	0.00474626	0.274116	-0.0010053	0.692499	-0.00439101	0.356792	0.00791371	0.0941399
CDX2	cg26081786	9.35e-06	0.996012	-0.00458913	0.482631	0.00103355	0.821671	-0.000907317	0.779478	0.000208898	0.927891	0.00163013	0.586133	-0.00136557	0.713274
CDX2	cg26112542	0.00566028	0.0512872	0.00543744	0.713573	-0.000676208	0.950119	0.00433291	0.3659	0.00585636	0.111638	-0.000887308	0.869578	-0.00167798	0.772324
CDX2	cg26167603	0.00297165	0.199836	-0.00275594	0.738638	0.00232515	0.754777	0.0011312	0.753859	0.00233603	0.410634	0.000734953	0.835761	4.94e-05	0.99152
CDX2	cg26243277	-0.00455814	0.00374107	-0.000426273	0.936861	-0.00662238	0.31917	-0.00314726	0.246503	-0.00508036	0.00691967	-0.00300447	0.299174	0.000375629	0.904523
CDX2	cg26305504	0.00478056	0.0539154	0.00209342	0.879504	-0.00734378	0.267326	0.000771479	0.849543	0.00450943	0.115777	-0.00641787	0.136861	-0.00107828	0.826732
CDX2	cg26312951	0.00837238	0.151815	0.0237022	0.518018	0.0279989	0.118321	0.0161565	0.150812	-0.00171088	0.554223	0.00729263	0.501247	0.0200476	0.0551358
CDX2	cg26392102	0.00722417	0.00462308	-0.0114881	0.499936	0.00890427	0.209611	0.00812483	0.05758	0.00601554	0.0620958	0.00383873	0.389476	0.00270058	0.593671
CDX2	cg26416615	0.00409811	0.0790703	0.0219291	0.152222	-0.00053169	0.950426	0.00728768	0.102844	0.000386674	0.873349	-0.00667141	0.202866	0.0072935	0.108478
CDX2	cg26422453	0.000439367	0.739111	-0.0021527	0.629754	0.00657075	0.283849	0.00147791	0.521628	0.000273179	0.849539	0.00323515	0.234401	0.00115096	0.654095
CDX2	cg26443127	0.00337505	0.224594	0.00365572	0.745107	-0.00219491	0.819616	0.000515339	0.911798	0.00183131	0.542504	-0.00114092	0.814849	0.00119021	0.830582
CDX2	cg26505274	-0.00250114	0.581364	-0.0191469	0.380154	-0.0145223	0.267134	-0.00234935	0.769796	-0.00151605	0.719887	-0.004291	0.573129	-0.00277268	0.743523
CDX2	cg26531432	0.0104047	0.014832	0.0180938	0.414037	0.0105781	0.4981	0.0146799	0.0591581	0.0102696	0.0227275	-0.00612957	0.434616	0.00320008	0.705022
CDX2	cg26535158	0.00363744	0.245996	-0.00238407	0.815291	-0.00143006	0.910432	-0.00191746	0.71843	0.00367462	0.261618	0.000226649	0.96871	-0.00291194	0.640478
CDX2	cg26557908	-0.00118024	0.621118	0.0118745	0.244436	0.00901004	0.169208	-0.00100528	0.783329	-0.00087167	0.769905	0.00181849	0.588303	-0.000240987	0.959514
CDX2	cg26599989	0.000456712	0.828452	0.00665867	0.564532	-0.000387139	0.953606	-0.00136608	0.697083	0.00161414	0.526472	0.0022652	0.565764	-0.00342912	0.413293
CDX2	cg26605164	0.00362979	0.176046	-0.00795045	0.433871	0.00315301	0.698327	-0.000424937	0.920283	0.00349068	0.255572	0.00176298	0.680195	-0.000421077	0.93685
CDX2	cg26645302	0.00111131	0.610267	-0.00751364	0.618021	-0.0022911	0.755823	0.00490958	0.172671	-0.000442968	0.853443	-0.00330477	0.450723	0.00471491	0.267344
CDX2	cg26651978	-0.000409326	0.846874	-0.0119284	0.308547	-0.00846633	0.268224	0.00143917	0.711815	-0.000985231	0.670005	-0.0037911	0.353888	0.00113841	0.786046
CDX2	cg26663590	-0.00102771	0.732084	0.00349012	0.855235	-0.0185624	0.0537164	0.000115275	0.981909	-0.0022895	0.540656	-0.00763159	0.186797	0.00211085	0.726946
CDX2	cg26680656	0.00252242	0.417433	-0.0131984	0.345354	-0.00956504	0.434483	0.00190559	0.74395	0.00376162	0.243543	-0.0050709	0.394948	-0.00376655	0.542231
CDX2	cg26709300	-0.00128831	0.625987	-0.0102198	0.49091	0.00400168	0.692241	-0.000590294	0.897978	-0.000552999	0.861814	0.00363481	0.464663	-0.00110672	0.831828
CDX2	cg26724018	0.00556292	0.135718	-0.0137211	0.566	0.00628562	0.621609	0.00976827	0.160018	0.00213169	0.596017	0.00246545	0.737384	0.0084584	0.249153
CDX2	cg26730653	-0.000833753	0.736191	-0.00782062	0.490097	-0.0045882	0.662238	-0.00146386	0.727096	0.00189058	0.514768	0.00024034	0.961675	-0.00429231	0.371246
CDX2	cg26801613	0.00565872	0.052574	-0.00948704	0.38598	0.00539411	0.630593	0.0118416	0.00996127	-0.00194149	0.558592	0.00228757	0.660371	0.0162798	0.00412968
CDX2	cg26816919	0.000462497	0.840832	0.00158245	0.832745	-0.00304346	0.673013	-0.00083878	0.821834	0.00320378	0.262189	-0.00325897	0.37722	-0.00558459	0.219925
CDX2	cg26827202	-0.00301728	0.188478	-0.0106685	0.0694504	-0.00194433	0.785743	-0.00133808	0.711353	-0.00580623	0.0628678	-0.000380588	0.920105	0.00475493	0.304131
CDX2	cg26867393	0.00205018	0.260738	-0.0106736	0.38313	0.0102501	0.155757	0.00225229	0.509456	4.95e-05	0.978789	0.00407153	0.324717	0.0037635	0.296582
CDX2	cg26882438	0.00634465	0.177701	0.00923253	0.645407	0.0150607	0.349706	0.0179638	0.0397396	-0.00498372	0.215128	0.000722045	0.930543	0.0251629	0.00342669
CDX2	cg26884033	0.00247943	0.278618	-0.0027673	0.708281	-0.00125905	0.877374	0.00278277	0.452588	-0.000359635	0.888531	-0.000628333	0.870227	0.00400247	0.380286
CDX2	cg26889953	0.00449526	0.18043	0.00418358	0.76935	0.000551295	0.960398	-0.000250261	0.965093	0.00314369	0.351299	-0.000684632	0.904367	0.00124068	0.85158
CDX2	cg26916621	0.00255258	0.338568	0.00843016	0.513361	-0.00867428	0.195336	0.00613393	0.164925	-0.00252105	0.406539	-0.00622105	0.118567	0.0119626	0.0217189
CDX2	cg26955383	-0.00237045	0.240962	0.0066219	0.535477	-0.00135083	0.820843	-0.00386898	0.268277	-0.00183403	0.438696	0.000303665	0.937572	-0.00108105	0.786232
CDX2	cg26955963	-0.000619257	0.803349	0.00779596	0.677506	-0.00211004	0.78526	0.0012907	0.75517	-0.00196282	0.509221	-0.00230643	0.635344	0.00170734	0.727772
CDX2	cg26959945	0.000971473	0.678445	-0.000672274	0.941568	-0.00507861	0.489375	0.00245577	0.512014	0.000344933	0.902969	-0.00429633	0.275669	0.00191666	0.677374
CDX2	cg26999340	0.00197162	0.418991	-0.00121087	0.887599	-0.0031298	0.714872	-0.00207069	0.60383	0.00241949	0.37772	-0.000267509	0.949158	-0.00234055	0.631344
CDX2	cg27024363	-0.00195213	0.322391	-0.0189384	0.00843389	-0.00700021	0.28108	-0.00155124	0.610977	-0.00100359	0.682146	0.000198155	0.952731	-0.0022707	0.556355
CDX2	cg27032101	-0.00167143	0.451219	-0.000234581	0.977152	-0.00151514	0.865434	-0.000174718	0.964074	-0.00138629	0.594971	-0.00211694	0.605177	0.000166606	0.96989
CDX2	cg27045295	0.000257114	0.943274	0.0129076	0.457096	-0.0061527	0.617324	-0.0032811	0.599365	0.0039809	0.363978	-0.00523454	0.426105	-0.0066718	0.355653
CDX2	cg27049094	-0.00326495	0.388651	0.010407	0.700851	-0.0046624	0.742549	-0.00668449	0.332544	0.000406152	0.92383	-0.0036233	0.648659	-0.00719976	0.335777
CDX2	cg27058077	0.00308982	0.334341	0.00121	0.884975	-0.00153841	0.877256	-0.000475562	0.927491	0.00135976	0.695996	-0.000969893	0.848356	0.00196227	0.757656
CDX2	cg27094376	0.00269318	0.282209	-0.00372356	0.738077	0.00535136	0.489982	-0.00148882	0.726531	0.00357296	0.191891	0.00188309	0.640893	-0.00258407	0.60528
CDX2	cg27106909	0.000298697	0.882999	-0.008615	0.292373	0.0152871	0.0521878	0.0039434	0.257082	-0.00145566	0.549531	0.00683656	0.0719492	0.00593313	0.137468
CDX2	cg27212386	0.00413521	0.138067	-0.00452179	0.568443	0.00879878	0.375961	0.00335314	0.458594	0.00103907	0.735364	0.00327279	0.489679	0.00508723	0.354723
CDX2	cg27269112	0.00218475	0.369693	-0.00544666	0.59401	0.00174755	0.820022	0.00035586	0.926247	0.000471008	0.865672	0.00201882	0.606736	0.00151509	0.756221
CDX2	cg27277339	-0.000385535	0.879849	-0.0149432	0.122343	0.00254935	0.658315	-0.00247223	0.507046	-0.00166241	0.630599	0.00298891	0.397299	0.000741877	0.885054
CDX2	cg27295113	-0.00791621	0.000107486	-0.0138537	0.19742	-0.00627515	0.359508	-0.00811633	0.0101263	-0.00612381	0.0194633	4.16e-05	0.990196	-0.00301506	0.450605
CDX2	cg27320774	0.00133841	0.560038	-0.00685401	0.33343	-0.00660816	0.387876	-0.0015762	0.658402	0.00165936	0.540276	-0.00133167	0.708622	-0.00207413	0.652629
CDX2	cg27327093	0.00087423	0.707551	-0.00265761	0.761243	-0.00131515	0.867481	-0.00174546	0.657212	-0.000115844	0.963295	7.47e-05	0.98535	0.000882275	0.850492
CDX2	cg27335571	-0.00177587	0.105183	-0.00357736	0.419435	-0.00022189	0.961193	-0.00122222	0.525088	-0.00287294	0.0181547	0.00114392	0.586155	0.00241327	0.257373
CDX2	cg27397830	-0.00189354	0.389752	-0.0101682	0.298311	0.00325754	0.603091	-0.000525215	0.8794	-0.000277367	0.91192	0.00251753	0.501587	-0.0027105	0.517295
CDX2	cg27470213	0.000143391	0.957624	-0.0263206	0.101113	-0.00421255	0.657341	-0.00629569	0.18313	0.00423212	0.120733	0.00287996	0.583561	-0.0110237	0.0294627
CDX2	cg27486585	0.00472417	0.113648	-0.00859929	0.579753	0.0140493	0.192799	0.00727006	0.164813	0.00387161	0.277985	0.00676958	0.192606	0.00523497	0.383871
CDX2	cg27511678	2.56e-06	0.999183	0.0174188	0.204403	-0.0146621	0.0965103	0.00249637	0.533551	0.000259667	0.929616	-0.00861562	0.0554843	2.6e-05	0.995782
CDX2	cg27529346	0.0059519	0.0766862	-0.000464987	0.984537	0.00197641	0.875501	0.00558945	0.361516	0.00454124	0.228949	-0.000146002	0.983445	0.00230273	0.729903
CDX2	cg27537252	0.0134608	0.0540876	0.0165978	0.664824	0.021744	0.34491	0.0302319	0.0224981	0.00160381	0.764714	-0.00438907	0.731534	0.0307633	0.01473
CDX2	cg27540367	-0.00151198	0.347308	-0.0121732	0.0604922	0.00876224	0.11983	0.00113865	0.689579	-0.00328137	0.0552294	0.00677889	0.0156046	0.00413374	0.190822
CDX2	cg27552857	0.00287834	0.218077	0.0114954	0.427995	0.00749128	0.354642	0.00228566	0.563924	-0.000373619	0.871508	-0.00144562	0.740812	0.00475218	0.306319
CDX2	cg27580567	-0.000187235	0.956423	0.000730279	0.971831	-0.0150229	0.160804	0.00476839	0.40827	-0.00632178	0.106652	-0.00672281	0.269002	0.00868653	0.207475
CDX2	cg27612129	-0.00488505	0.0230527	-0.00378234	0.67305	-0.00461028	0.467321	-0.00540619	0.12104	-0.00382394	0.148586	-0.00114719	0.708656	-0.0035448	0.387778
CDX2	cg27662789	-0.00264	0.537667	-0.00596996	0.86132	-0.0241046	0.190849	-0.00901945	0.285327	0.00372416	0.393564	-0.0046249	0.652614	-0.0151935	0.0736886
CEBPA	cg00078782	-0.00450731	1.61e-06	-0.00284208	0.571922	-0.00439587	0.131237	-0.00288414	0.0765365	-0.00410298	0.000137359	0.000322478	0.814864	-0.00226601	0.192391
CEBPA	cg00218406	-0.00329345	0.0691919	0.0181092	0.079017	0.00108451	0.775032	1.7e-05	0.995465	0.000455699	0.82661	-0.00208161	0.361296	-0.0012875	0.684286
CEBPA	cg00243880	-0.00480091	1.38e-06	-0.00402649	0.454941	-0.00479479	0.0946914	-0.00376821	0.0251317	-0.00395085	0.000528707	0.000953699	0.506611	-0.00355247	0.0515964
CEBPA	cg00257455	0.000755707	0.0185657	0.000999629	0.528761	0.00147171	0.137336	0.000638391	0.256441	0.000256163	0.505844	6.47e-05	0.890977	8.62e-05	0.883738
CEBPA	cg00272009	-0.00268284	0.0580881	0.000310654	0.967443	-0.000435538	0.925717	-0.000816575	0.765506	-0.000856131	0.530225	-0.00112274	0.637668	-0.00122616	0.624196
CEBPA	cg00287009	0.000582061	0.48997	0.00245152	0.500496	0.00178844	0.525973	0.000569637	0.725238	0.00228758	0.0171456	-0.00103696	0.467075	0.000229694	0.883554
CEBPA	cg00290355	-0.00085934	0.270343	-8.55e-05	0.988073	-0.00147932	0.440915	-0.000999069	0.464111	-0.00145418	0.148162	-0.000177271	0.872816	-0.00016773	0.908707
CEBPA	cg00290637	-0.00435775	4.05e-07	-0.00444496	0.290775	-0.00340424	0.175701	-0.00296192	0.0399991	-0.00342326	0.000433149	0.000478931	0.692163	-0.00289287	0.06696
CEBPA	cg00320269	-0.00504694	5.35e-07	-0.00557192	0.152922	-0.00273514	0.396199	-0.00251048	0.161779	-0.00507765	4.64e-06	0.00199903	0.184424	-0.00148936	0.421844
CEBPA	cg00340855	0.000917704	0.470427	0.00211311	0.797092	0.000963806	0.806121	0.000904242	0.706328	0.00354861	0.0158682	0.000311075	0.874458	-0.00231688	0.325186
CEBPA	cg00347584	-0.000315013	0.646182	-0.000917067	0.847004	-0.000511051	0.781267	0.000566189	0.634875	-0.00145516	0.0981055	-0.000399295	0.703123	0.00165245	0.198075
CEBPA	cg00358010	-0.00294067	7.35e-05	0.00122929	0.748602	-0.00380404	0.0793438	-0.00265588	0.0350003	-0.0019266	0.0355015	-0.000854735	0.43497	-0.00273316	0.0472863
CEBPA	cg00432233	-0.000284281	0.718196	0.00110324	0.363632	-0.000734893	0.294661	0.00105195	0.48242	-0.00123561	0.128911	-0.000266411	0.461113	0.00377716	0.0095741
CEBPA	cg00458211	-0.00165136	0.0174726	0.00258349	0.56885	-0.0029848	0.315205	-0.000839574	0.563366	-0.000285733	0.623357	0.000116674	0.94039	-0.000904206	0.475903
CEBPA	cg00480970	0.00162984	0.0589814	-0.0054042	0.362448	-0.00198582	0.327547	0.0015407	0.309882	-0.000448327	0.649695	-0.00188171	0.137624	0.00161059	0.286293
CEBPA	cg00481272	0.00122604	0.0286821	0.00275333	0.347228	-0.000905447	0.492577	0.000379561	0.670185	0.00056534	0.404958	-0.000341723	0.629558	0.000947924	0.359633
CEBPA	cg00504445	-0.00165532	0.0946359	-0.00268119	0.708623	0.00106325	0.71827	-0.00124521	0.496359	-0.00359758	0.00147799	0.00212393	0.215442	0.00279533	0.130619
CEBPA	cg00508575	-2.93e-05	0.967271	-0.00297299	0.562771	-0.000646564	0.787252	-4.07e-05	0.973668	-0.00101153	0.286297	-9.68e-05	0.940037	0.000314617	0.813957
CEBPA	cg00533183	0.0008615	0.405318	0.000645381	0.947517	-0.000113955	0.966301	0.00158	0.396227	0.00159742	0.214174	-0.00127741	0.427587	0.000694703	0.719153
CEBPA	cg00539491	-0.00107582	0.161949	0.00412973	0.411116	-0.000392613	0.823172	0.000427299	0.739262	-0.00269518	0.00911187	-0.000962364	0.353635	0.00166686	0.248534
CEBPA	cg00569896	0.00166076	0.0939912	-0.0057456	0.379548	-0.000310982	0.912319	-3.42e-05	0.984198	0.000365628	0.761182	0.000397078	0.7935	0.00130969	0.474226
CEBPA	cg00570504	-0.00356139	0.000228687	0.0029251	0.605528	0.000658843	0.836734	-0.00152594	0.326964	-0.00233242	0.0610615	0.000814143	0.604617	-0.00153734	0.379579
CEBPA	cg00598235	-0.00192936	0.0146981	0.000125765	0.984002	-9.14e-05	0.972117	-0.000687788	0.652161	-0.000621345	0.424129	-4.83e-05	0.972594	-0.000232342	0.868175
CEBPA	cg00622957	-0.00560994	8.13e-08	-0.00342224	0.393012	-0.00269976	0.331747	-0.0027397	0.1044	-0.00533651	7.12e-06	0.000877366	0.513954	-0.00223454	0.242798
CEBPA	cg00633969	-0.000369691	0.074468	0.00033915	0.831089	-0.000894746	0.258488	-0.000211576	0.609499	-7.56e-05	0.728875	-0.000158881	0.705715	-0.000153325	0.691687
CEBPA	cg00647820	4.81e-05	0.972613	-0.00327756	0.707758	-0.00982079	0.0526894	-0.00428811	0.10499	-5.19e-05	0.973001	-0.00475708	0.0429223	-0.0031928	0.208773
CEBPA	cg00674311	-0.00455289	7.3e-07	-0.00693261	0.0889625	-0.00375562	0.198525	-0.00382093	0.0136571	-0.00343108	0.00117774	0.000991325	0.45904	-0.0038105	0.0245224
CEBPA	cg00676801	0.000268753	0.78965	0.00325165	0.671067	0.00288051	0.397581	-0.000467616	0.813713	0.00262336	0.0133558	0.00116027	0.521059	-0.000259015	0.889028
CEBPA	cg00679477	0.00049493	0.681459	-0.00583429	0.485812	-0.00565681	0.156115	0.000321382	0.88054	-0.00150574	0.287526	0.000293655	0.883678	0.00285452	0.200163
CEBPA	cg00736299	-0.00469691	0.000747083	0.00452299	0.484857	-0.00648354	0.0953424	-0.00522342	0.0216894	-0.00114076	0.51065	0.00183028	0.354181	-0.00815431	0.00157432
CEBPA	cg00790756	-0.00544537	4.29e-05	-0.00885219	0.390458	-0.00127986	0.736144	-0.00342927	0.179476	-0.0037452	0.00284171	0.00483166	0.0395174	-0.00586061	0.0161077
CEBPA	cg00791181	-0.00289279	0.0105648	-0.0115674	0.100197	-0.00313712	0.331981	-0.000277275	0.885091	-0.00578188	5.52e-05	0.00144995	0.369259	0.00311561	0.141835
CEBPA	cg00855901	-0.00414744	1.27e-06	0.00227139	0.318014	0.00114864	0.461791	-0.00172406	0.181376	-0.00274476	0.00786119	0.000415846	0.608131	0.00129109	0.379583
CEBPA	cg00869668	-0.00544667	1.14e-05	0.00062667	0.904014	-0.00233984	0.453138	-0.00408607	0.0353178	-0.00310333	0.0394556	0.0015593	0.33691	-0.00562174	0.012681
CEBPA	cg00893008	-0.00458373	3.74e-05	-0.00440438	0.320374	-0.00437231	0.199342	-0.00270368	0.165739	-0.0035674	0.00434351	0.000854285	0.596084	-0.00379822	0.0640441
CEBPA	cg00959259	-0.0124156	2.8e-05	0.0123278	0.515853	0.00112243	0.846412	-0.00486865	0.367406	-0.00353774	0.0268433	0.00413928	0.293492	-0.0054724	0.238917
CEBPA	cg00960240	0.00112083	0.112552	0.000555611	0.842178	0.00323487	0.162785	0.00113992	0.345724	0.00132335	0.117432	0.000631484	0.553431	0.00149548	0.2545
CEBPA	cg00974864	-0.00412943	1.14e-06	-0.00659538	0.0872285	-0.00739904	0.00571284	-0.0042481	0.00267608	-0.00278635	0.00520213	-0.000901694	0.45192	-0.00428369	0.0060965
CEBPA	cg00992745	-0.00635305	2.57e-07	-0.00827189	0.089579	-0.00432134	0.237302	-0.00350413	0.107383	-0.00628148	5.14e-06	0.00192087	0.281059	-0.00197031	0.386481
CEBPA	cg01028142	-0.00598173	0.0048369	0.00891617	0.499853	0.00524996	0.543701	-0.00103902	0.819813	-0.00141311	0.0205388	0.00284028	0.516976	-0.00135533	0.712172
CEBPA	cg01059398	-0.00283281	0.011184	0.00808843	0.275172	-0.00533328	0.113653	-0.00217739	0.284269	-0.00159389	0.256473	0.000560987	0.75038	0.000188477	0.927087
CEBPA	cg01079652	-0.00331881	0.10653	0.0133891	0.364018	0.00611925	0.54366	0.00227305	0.62917	-0.00112406	0.109112	0.000613205	0.899366	0.00164779	0.656965
CEBPA	cg01082299	-5.93e-05	0.967647	0.00253583	0.860013	0.00415693	0.303843	0.00255704	0.372443	0.00214135	0.121657	-0.00168369	0.517637	-2.26e-05	0.993123
CEBPA	cg01095328	-5.84e-05	0.951448	0.00518285	0.543288	0.00421307	0.13587	0.000302334	0.860364	0.000772586	0.515343	0.0018339	0.257106	6.38e-06	0.997169
CEBPA	cg01108653	-0.00341382	9.89e-07	-0.0053782	0.269697	-0.0050122	0.0257464	-0.00302093	0.01493	-0.00253302	0.0015918	0.000137214	0.903933	-0.0023852	0.0628463
CEBPA	cg01138448	0.00162008	0.124805	0.00193792	0.72842	0.00596588	0.109998	0.00211661	0.283689	0.00261979	0.0443486	9.67e-05	0.956827	0.00104191	0.596552
CEBPA	cg01190666	-0.00464131	8.69e-05	0.0122707	0.108517	0.000192572	0.958012	-0.00105126	0.635916	-0.00120903	0.129094	0.000421911	0.835591	-0.00157298	0.418467
CEBPA	cg01218053	0.000421258	0.163195	0.000475938	0.776214	-0.000485863	0.523326	-1.03e-05	0.982905	0.000157418	0.690506	-0.000825236	0.0566644	-0.000276115	0.607078
CEBPA	cg01237738	-0.00213291	0.000197104	-0.000395171	0.806108	0.000151451	0.900893	-0.00119178	0.213801	-0.00187386	0.0121781	0.000566578	0.382083	0.000451567	0.669771
CEBPA	cg01250398	-0.00684282	1.14e-06	-0.00785303	0.281626	-0.00508689	0.265761	-0.00499909	0.0423434	-0.00610713	0.000194076	0.00182104	0.387517	-0.00365745	0.158989
CEBPA	cg01262564	0.00158617	0.0136414	0.00176955	0.665518	-0.00184074	0.345344	0.000770113	0.495783	0.00026695	0.724524	-0.00187664	0.0940968	0.00218695	0.0616176
CEBPA	cg01264131	-0.00190756	0.0804474	0.0070155	0.146661	-0.000681678	0.875009	-0.000801067	0.732476	-0.000453324	0.637906	-0.00161765	0.480724	-8.74e-05	0.965633
CEBPA	cg01280180	-5.69e-05	0.937763	-0.00229907	0.675955	-0.000884926	0.706062	0.000883374	0.495502	-0.00151327	0.0916297	-0.000238627	0.846204	0.0023493	0.0832094
CEBPA	cg01309328	-0.00117433	0.340339	0.0145701	0.174831	0.0011454	0.723764	0.0019159	0.390414	3.57e-05	0.979105	-0.0014779	0.427605	0.000861128	0.696407
CEBPA	cg01329005	-0.00113956	0.00106244	-0.00116028	0.540224	5.3e-05	0.913881	-0.000774671	0.0622083	-0.000683588	0.203667	0.00035851	0.269254	-0.00020591	0.746886
CEBPA	cg01355282	-0.00215312	0.0242707	-0.00122119	0.604267	0.00249631	0.121844	0.000503734	0.701195	-0.000869927	0.516917	0.000690969	0.407112	0.00058815	0.73155
CEBPA	cg01372572	0.000658445	0.300267	0.000791027	0.76061	-0.000615308	0.733776	-0.00113914	0.29141	0.000217697	0.777022	-0.000847493	0.390263	0.00036092	0.750172
CEBPA	cg01404893	-0.00377689	5.03e-06	-0.00150191	0.703226	-0.0039281	0.0938343	-0.00264946	0.0636596	-0.00293397	0.00239618	-0.000441336	0.708677	-0.00261506	0.0860815
CEBPA	cg01458054	0.00114248	0.19394	-0.00332895	0.428733	-0.00493199	0.0861439	-0.0011436	0.451407	0.00077168	0.47144	-0.00105546	0.425686	-0.000570731	0.72019
CEBPA	cg01463146	-0.00331062	0.000306135	-0.00510496	0.422478	-0.000729786	0.775858	-0.00234473	0.168216	-0.00242195	0.0101357	0.0013783	0.347752	-0.00303828	0.0747523
CEBPA	cg01517384	-0.000932517	0.553251	0.00602949	0.688923	0.00550741	0.179126	0.000173554	0.951088	0.00131308	0.518798	0.00164925	0.532069	-0.00138374	0.63474
CEBPA	cg01526089	-0.0039143	6.04e-07	-0.00339075	0.311453	-0.00185192	0.361346	-0.00264356	0.0505038	-0.00300227	0.000522992	0.00171539	0.126554	-0.00248003	0.0852492
CEBPA	cg01543150	-0.0010644	0.12533	0.000315816	0.931359	-0.00145889	0.38476	-0.00153343	0.213292	-0.00103277	0.249711	-0.00194284	0.0548834	-0.00139345	0.283984
CEBPA	cg01543184	-0.0051371	3.05e-06	-0.0036565	0.4116	-0.00729579	0.0188291	-0.00492293	0.00875844	-0.0018509	0.114698	0.000700342	0.644807	-0.00642503	0.00122017
CEBPA	cg01553433	-0.00300647	0.000835098	0.00286089	0.584877	0.000445271	0.814201	-0.00140603	0.376372	-0.000357542	0.670634	0.00136781	0.257824	-0.0015231	0.316751
CEBPA	cg01711077	0.00186441	0.00662201	-0.00178048	0.707369	-0.000330703	0.878864	0.000440709	0.712719	0.000813895	0.310085	-0.0013378	0.264099	0.00159436	0.199276
CEBPA	cg01721555	-4.73e-06	0.991961	0.0022733	0.563942	-0.000275488	0.878514	0.000546514	0.569528	0.000475535	0.30879	0.000445724	0.63067	0.0009601	0.27324
CEBPA	cg01863731	-0.000554488	0.434823	-0.0031228	0.485997	-0.000786196	0.734846	-0.000478929	0.694553	-0.00181675	0.0491722	-0.000190026	0.867054	0.00124944	0.348056
CEBPA	cg01880551	-0.00495538	2.11e-07	-0.00385918	0.0767921	-0.00463173	0.12887	-0.00403395	0.0166642	-0.00423401	4.26e-05	-0.00019379	0.886254	-0.00304189	0.0842499
CEBPA	cg01886988	-9.14e-05	0.921186	0.00389368	0.530309	0.00214411	0.487575	0.00173124	0.354525	0.00038219	0.663788	0.000496388	0.751103	0.00130237	0.445415
CEBPA	cg01900480	-0.000528039	0.434727	-0.00332249	0.565459	0.00171486	0.402068	0.000273861	0.824874	-0.00197168	0.0159625	0.00138626	0.222305	0.00126443	0.316207
CEBPA	cg01907945	-0.000903798	0.385264	-0.01616	0.0516665	-0.00122875	0.653676	-2.42e-06	0.998935	-0.00325137	0.0170524	0.00109504	0.528543	0.00125621	0.519219
CEBPA	cg01922918	-0.00404216	2.53e-06	-0.00298782	0.358705	-0.00214542	0.390407	-0.00225924	0.111799	-0.00377157	0.000194317	0.000302073	0.795789	-0.00172951	0.275766
CEBPA	cg01948202	-0.00314411	0.0388158	0.0029826	0.683213	0.00249219	0.32556	6.47e-05	0.97673	0.000936984	0.613982	0.00111563	0.47059	-0.00166546	0.517642
CEBPA	cg01964337	-0.00122148	0.237527	-0.00526276	0.568641	-0.00385048	0.114774	-0.000893339	0.593927	-0.00311847	0.0185493	0.000259087	0.867037	0.00106295	0.575952
CEBPA	cg01967861	0.00272514	7.76e-06	0.0027025	0.494671	0.000653952	0.71759	0.00156623	0.145592	0.00188774	0.0040587	-0.000249123	0.786206	0.00157784	0.147691
CEBPA	cg01971407	-0.00372066	0.004635	0.0113179	0.130658	-0.00140813	0.706582	-0.0024878	0.330068	-0.00136784	0.280801	-0.000994572	0.629074	-0.00112893	0.62953
CEBPA	cg02003183	0.00245405	0.011659	-0.00184751	0.847605	0.00631846	0.0358973	0.0038859	0.0376134	-0.00029298	0.793993	0.00077364	0.65952	0.00398839	0.026383
CEBPA	cg02039987	0.00383199	0.00145814	-0.00349504	0.674368	0.00165999	0.606867	0.00129467	0.531394	0.00343191	0.0290329	0.00298666	0.114974	-0.000391582	0.859463
CEBPA	cg02042026	-0.000256128	0.754066	-0.00156679	0.78051	-0.00165826	0.442686	-0.00075098	0.591894	-0.000868498	0.41035	-0.00133221	0.293481	0.00221697	0.143923
CEBPA	cg02057211	-0.00294329	0.027339	-0.00741105	0.403675	-0.00248073	0.465207	-0.00060556	0.784439	-0.00658741	7.45e-05	0.000816414	0.680197	0.00455165	0.0648486
CEBPA	cg02112168	-0.00306017	0.00739782	-0.00894468	0.253759	-0.00557611	0.0591603	-0.00315584	0.131421	-0.00389548	0.00189551	-0.000181784	0.909428	-0.000931875	0.66175
CEBPA	cg02138684	-0.000691432	0.256313	-0.000417505	0.892802	-0.0011748	0.47321	-0.00228343	0.0379519	0.00103641	0.180452	0.000709315	0.379719	-0.00279134	0.0138315
CEBPA	cg02142005	-0.000547175	0.349157	-0.00349873	0.474647	-0.000446226	0.734375	-0.000382551	0.681012	-0.00165232	0.0428653	0.000302263	0.718483	0.000591455	0.588099
CEBPA	cg02187259	-0.00478681	9.45e-05	-0.0088919	0.23661	-0.0040814	0.262195	-0.00409413	0.0740247	-0.00613826	2.56e-05	0.00061943	0.744501	-0.000934062	0.682319
CEBPA	cg02215171	-0.00424728	2.22e-05	3.01e-05	0.995184	-0.000284529	0.922699	-0.00200119	0.264528	-0.00229397	0.0246428	-0.000348078	0.819134	-0.00120246	0.498663
CEBPA	cg02226192	-0.00350259	1.57e-05	-0.00310804	0.387538	-0.00214744	0.332569	-0.00224064	0.0902199	-0.00300634	0.0015893	0.000868848	0.428531	-0.00223129	0.137151
CEBPA	cg02247863	-0.00254049	0.000557433	0.00038542	0.957247	-0.00289209	0.240562	-0.000889565	0.526514	-0.00115249	0.120144	-0.000514985	0.719389	-0.000471136	0.718601
CEBPA	cg02264895	9.77e-05	0.871816	0.000404941	0.911278	0.000913404	0.596818	0.000250625	0.81301	-0.000881198	0.24633	0.00112932	0.232928	0.00135657	0.225777
CEBPA	cg02314339	-0.00415315	2.94e-05	0.00422077	0.491437	-0.00260841	0.514113	-0.00109663	0.53631	-0.00378487	0.000491007	-0.000956056	0.603467	-0.000124263	0.945191
CEBPA	cg02378194	-0.00172211	0.147859	-0.00678258	0.432189	0.00435114	0.209832	-0.000433956	0.838045	-0.00364645	0.013758	0.00198599	0.269469	0.00141608	0.52759
CEBPA	cg02402539	0.000689583	0.235243	-0.00028293	0.929882	-6.01e-05	0.96428	0.00114216	0.270512	-0.000753202	0.289927	-0.000628107	0.428033	0.00269992	0.0105528
CEBPA	cg02408464	0.00392097	0.00219811	0.00383776	0.766125	-0.000525224	0.887651	0.000673243	0.778915	0.0026525	0.0696845	8.16e-05	0.969484	0.000439312	0.850572
CEBPA	cg02423716	-0.000822962	0.513512	0.00568662	0.470748	-0.000641995	0.821649	0.000976202	0.653802	0.000370373	0.813808	0.000790508	0.642842	0.00211019	0.369935
CEBPA	cg02446225	0.000459102	0.399116	-0.000388954	0.918427	-0.000171666	0.920973	0.00123594	0.209281	-0.00074384	0.26096	-0.000645336	0.473839	0.00167491	0.0982214
CEBPA	cg02584257	-0.00454523	4.94e-07	-0.00675963	0.12645	-0.00428255	0.109453	-0.00336158	0.0273343	-0.00359851	0.000692075	0.00157367	0.226873	-0.00289386	0.082579
CEBPA	cg02596819	0.00220509	0.0028574	0.00136896	0.790709	0.000983876	0.681777	0.00216364	0.103661	0.000369928	0.64642	-0.000826962	0.521914	0.00369742	0.00670666
CEBPA	cg02608002	-0.00301503	3.46e-06	0.000849857	0.83266	-0.00126157	0.368976	-0.00206969	0.0629586	-0.00182935	0.0127516	0.000703699	0.394583	-0.00112335	0.321103
CEBPA	cg02622254	-0.00374684	2.59e-05	-0.00206978	0.732448	-0.00454297	0.0675204	-0.0034153	0.0336434	-0.00282126	0.00609454	0.000572984	0.654267	-0.00378788	0.0219055
CEBPA	cg02724490	0.000782002	0.240509	-0.00703387	0.0479806	-0.00279235	0.134317	-0.000251872	0.833047	0.000400973	0.628705	-0.00114008	0.2672	-0.000644152	0.599388
CEBPA	cg02765596	-0.0048896	1.13e-06	-0.00295599	0.490509	-0.00338089	0.255237	-0.00351991	0.0477784	-0.00429924	0.000138266	0.0014703	0.290129	-0.00279546	0.131835
CEBPA	cg02766909	-0.00368109	3.26e-05	-0.00474332	0.160002	-0.00399145	0.101625	-0.00320966	0.0312564	-0.00283563	0.00458535	0.000858493	0.447056	-0.00344619	0.036302
CEBPA	cg02773549	0.00158991	0.0174042	-0.00418507	0.187967	0.00402525	0.038897	0.00151213	0.14699	0.000597089	0.499336	0.00182776	0.0614993	0.00200836	0.103609
CEBPA	cg02781708	-0.000984992	0.172055	-0.000250256	0.95589	-0.00290849	0.181586	-0.00184753	0.132082	0.000745112	0.416396	-0.000724656	0.510348	-0.00286684	0.0293528
CEBPA	cg02835406	-0.00103032	0.30973	-0.000146475	0.986851	-0.00267022	0.347731	-0.00176667	0.359417	-0.00257055	0.0301	-0.000270013	0.867719	0.000755679	0.689657
CEBPA	cg02869235	-0.000260777	0.828429	-0.00513489	0.624173	-0.00155764	0.65626	0.00144985	0.521765	-0.00350849	0.00741775	-0.00228362	0.298808	0.00558149	0.0112456
CEBPA	cg02927682	-0.00726983	2.04e-07	-0.00172303	0.744387	-0.00562145	0.125636	-0.00492984	0.0363266	-0.00526015	0.000788098	0.00190413	0.29142	-0.00539444	0.034927
CEBPA	cg02938032	0.000411052	0.662133	-0.00257261	0.825463	0.000415994	0.851487	0.00168812	0.325129	-0.0025897	0.0192201	0.000204698	0.89542	0.00390522	0.0255719
CEBPA	cg02965712	-0.000213225	0.758989	-0.000851276	0.871138	0.00143782	0.476832	-0.000369017	0.767936	-0.00101178	0.255974	-7.1e-05	0.951219	0.000539236	0.676895
CEBPA	cg02988397	0.00195002	0.0695077	0.00159124	0.788082	0.00540306	0.106065	0.00291789	0.132415	0.00254502	0.0546976	0.000760826	0.652848	0.00110893	0.578449
CEBPA	cg03026982	-0.00285676	0.00392556	-0.00317063	0.462189	-0.00309587	0.389947	-0.00281805	0.147102	-0.00119819	0.236204	0.000712277	0.675402	-0.00318401	0.0783091
CEBPA	cg03035167	0.0027054	0.00214933	-6.21e-05	0.990101	-0.00451268	0.0963411	0.00119282	0.456502	0.00122192	0.225054	-0.00287959	0.0379471	0.00162869	0.307322
CEBPA	cg03038262	-0.00264721	0.156905	0.0209668	0.144539	0.00583977	0.287273	0.000776088	0.836769	0.00175383	0.142338	0.00139574	0.665201	-0.00255039	0.432238
CEBPA	cg03063413	-0.00111908	0.203584	0.00235466	0.651282	-0.000427339	0.876793	1.26e-05	0.993452	-0.00300701	0.00657768	0.000182175	0.886814	0.0017064	0.295411
CEBPA	cg03095503	-0.00647161	8.78e-09	-0.00520119	0.345075	-0.00131305	0.689116	-0.00188043	0.29173	-0.00665967	2.49e-06	0.00120094	0.434484	0.0017278	0.390918
CEBPA	cg03110996	-0.000644249	0.490388	0.00268855	0.719297	-0.00139302	0.664248	-0.0008964	0.598958	0.000824695	0.473221	0.000524206	0.752053	-0.000965206	0.577764
CEBPA	cg03131556	-0.0028184	0.000196451	-0.00472914	0.439842	-0.00299351	0.189975	-0.00208285	0.143342	-0.00161483	0.0293467	0.000768048	0.556154	-0.00347144	0.0129353
CEBPA	cg03135704	-5.08e-05	0.878225	-0.000859503	0.684459	0.000706305	0.323352	-0.000292821	0.596061	0.00100052	0.0144002	0.000274495	0.528311	-0.00129659	0.0341921
CEBPA	cg03149958	-0.00046272	0.593078	-0.00708085	0.14661	-0.00180066	0.566623	-0.000960328	0.584743	0.000723641	0.432654	-9.73e-05	0.951841	-0.00280495	0.0810426
CEBPA	cg03183354	0.000157746	0.851435	-0.00703463	0.142054	-0.000882671	0.638886	0.000528188	0.751395	-0.000867194	0.337226	0.000820886	0.427139	0.000785307	0.621703
CEBPA	cg03209720	-0.00393758	4.23e-06	-0.00337965	0.225162	-0.00498949	0.0549671	-0.00386224	0.0105403	-0.00196941	0.0402746	-0.000169586	0.888038	-0.00487222	0.00192489
CEBPA	cg03227037	0.00182406	0.028356	-0.00104576	0.802623	-0.00203184	0.404998	0.000654524	0.636008	-2.46e-05	0.980684	-0.000699813	0.581644	0.000460915	0.756854
CEBPA	cg03237401	0.000723472	0.490219	-0.010922	0.190157	0.000217046	0.943693	0.000875083	0.658778	-0.000426573	0.740721	0.00327968	0.0800769	0.00123515	0.531772
CEBPA	cg03258567	-0.00481266	0.000258794	0.00158179	0.887486	-0.00608996	0.136543	-0.00370216	0.105789	-0.00282721	0.075101	-0.000103737	0.96331	-0.00528603	0.0294154
CEBPA	cg03260458	-0.00109215	0.199818	-0.00114973	0.829343	-0.00409549	0.0313514	-0.00141232	0.375834	0.000252753	0.809622	-0.00182141	0.160211	-0.00187695	0.240771
CEBPA	cg03301498	-0.00440028	8.58e-07	0.00145573	0.706593	-0.00760777	0.00938711	-0.00415604	0.0056622	-0.00290459	0.00576811	-0.000815447	0.536587	-0.00406893	0.013488
CEBPA	cg03306641	-0.000177135	0.87063	0.00344853	0.606232	-0.0021104	0.619253	-0.000861205	0.685306	0.00232879	0.0423737	0.000299528	0.880959	-0.00214698	0.2912
CEBPA	cg03310874	-0.00466614	5.6e-05	-0.0097129	0.137217	-0.00703322	0.0380052	-0.00444383	0.0215155	-0.0020397	0.134003	0.00197067	0.245734	-0.00584981	0.00587935
CEBPA	cg03313180	-0.00408444	1.93e-06	-0.00443419	0.366269	-0.0040744	0.128838	-0.00361307	0.0164268	-0.00323271	0.00066596	0.000466907	0.718152	-0.00330476	0.0366402
CEBPA	cg03315921	-0.000233145	0.824089	-0.00882651	0.0946692	-0.00441581	0.152824	0.000929044	0.616247	-0.00297069	0.0232987	-0.00127876	0.434722	0.00311983	0.110406
CEBPA	cg03318414	-0.0011831	0.0645721	-0.000965311	0.753275	0.00232154	0.197419	0.00119396	0.267966	-0.00337592	4.06e-05	0.00143928	0.138705	0.00448904	0.000159375
CEBPA	cg03331238	-0.0050695	3.16e-07	-0.00704783	0.0565261	-0.00556353	0.0574617	-0.00421329	0.0130806	-0.00431423	0.000137141	0.00045602	0.731932	-0.00363214	0.0468586
CEBPA	cg03361738	-0.00708605	9.01e-08	-0.0145114	0.08667	-0.00760861	0.0697086	-0.00624895	0.00592273	-0.00526723	0.000523016	0.00196393	0.347057	-0.00590796	0.0140374
CEBPA	cg03362418	-0.00272587	0.000179602	-0.00218224	0.56449	-0.00176457	0.303954	-0.00176947	0.135369	-0.00129487	0.158951	-9.83e-05	0.91037	-0.00135717	0.296413
CEBPA	cg03386675	-0.00294138	0.00233923	0.00176717	0.706108	0.0020514	0.231212	-0.00163391	0.257686	-0.000592993	0.620841	0.000675365	0.517177	-0.00138134	0.401989
CEBPA	cg03402112	-1.83e-05	0.977266	0.000203937	0.970583	-0.00213722	0.140042	0.000790455	0.436825	-0.00179532	0.0471454	-0.000968319	0.283877	0.0034334	0.0038804
CEBPA	cg03425812	-0.00292195	0.303118	0.0200683	0.262308	0.0119146	0.0905018	0.00428216	0.43888	0.00157372	0.532224	0.000831655	0.838646	0.00216234	0.656057
CEBPA	cg03434660	0.000727094	0.0301871	0.00179327	0.495177	-0.00120339	0.320068	0.000378835	0.52513	0.000405697	0.32616	-0.000706681	0.235494	1e-05	0.986951
CEBPA	cg03515040	-0.000663538	0.437695	0.00323551	0.531167	0.00173853	0.405923	0.00247374	0.0750541	-0.0036771	0.000938678	-0.00039679	0.731086	0.00563444	0.000409094
CEBPA	cg03526142	0.00265905	0.0178986	-0.00600293	0.124141	0.00326741	0.305289	0.00188605	0.364785	0.00363996	0.00723468	0.000692883	0.648344	-0.000344008	0.870443
CEBPA	cg03546163	-0.00626336	0.00129254	0.0109405	0.536386	0.002973	0.605575	-0.00566904	0.134879	-0.00170139	0.355212	0.00298571	0.383324	-0.00534658	0.120306
CEBPA	cg03584763	0.00029169	0.744706	-0.00208174	0.730191	0.00262661	0.345983	0.00100648	0.490282	-0.00301324	0.00884672	0.000327599	0.815827	0.00469483	0.00378352
CEBPA	cg03587597	-0.000538243	0.147792	0.00284895	0.0916201	-0.000478223	0.809557	-0.000358326	0.666177	-0.00028001	0.318705	-0.000603943	0.501719	-0.000230641	0.740119
CEBPA	cg03607951	-0.0123403	3.09e-06	0.0153042	0.358759	0.00527385	0.396601	-0.0047386	0.316955	-0.00449299	0.00582007	0.00405508	0.27424	-0.0060036	0.147426
CEBPA	cg03610527	-0.00466351	3.35e-07	-0.00547343	0.121071	-0.00522407	0.0672586	-0.00330648	0.037607	-0.00361036	0.000138525	-0.000133325	0.919472	-0.00353023	0.0345314
CEBPA	cg03699074	-0.00109617	0.109302	0.00298373	0.522945	-0.00322194	0.0374954	-0.00350717	0.00430836	0.00174111	0.0431709	4.21e-05	0.964172	-0.00431636	0.000664529
CEBPA	cg03702171	0.00358862	2.89e-05	0.0124573	0.02452	0.00294303	0.233162	0.00250384	0.097569	0.00207016	0.0348817	-0.00263217	0.0368208	0.00364007	0.0194793
CEBPA	cg03732020	0.000895316	0.231075	-0.00580018	0.246893	-0.00117867	0.671187	0.00145527	0.284039	-0.000228401	0.795437	-0.000312907	0.821677	0.000577999	0.679317
CEBPA	cg03753191	-0.00147518	0.0420627	0.0018113	0.751126	0.000923238	0.613271	-0.000766944	0.590157	0.000206212	0.739448	0.00080249	0.463312	-0.00117474	0.371572
CEBPA	cg03755158	-0.0011769	0.0144559	0.00511624	0.193802	-0.000333476	0.812416	-0.000254241	0.768232	-0.000780234	0.178544	-0.000827781	0.275003	0.000115224	0.894949
CEBPA	cg03763873	-0.0030944	0.000945849	0.00212006	0.0547667	0.000514199	0.701186	-0.0012121	0.307515	-0.000596058	0.655204	0.000742749	0.28096	-0.00104776	0.518513
CEBPA	cg03811829	-0.000881598	0.496446	0.0115549	0.109582	0.0016934	0.680578	0.00255519	0.302025	0.000778114	0.544802	-0.00287024	0.16129	0.00206142	0.365971
CEBPA	cg03815962	-0.00664244	8.96e-10	-0.00624376	0.142598	-0.00522333	0.0980146	-0.00451355	0.0171768	-0.00622061	1.86e-07	0.00165961	0.276904	-0.00300468	0.129714
CEBPA	cg03848588	-0.00120088	0.02086	0.00153816	0.729207	-0.00120971	0.650109	-0.000463253	0.686616	-0.000484917	0.189844	0.000534618	0.670396	-9.36e-05	0.921292
CEBPA	cg03857571	-0.000295293	0.170537	0.000541533	0.609897	0.000159184	0.689855	-4.13e-05	0.902589	0.000215319	0.454191	-3.08e-05	0.902086	-0.000221259	0.568666
CEBPA	cg03879629	-0.00429246	0.00693296	0.00443422	0.703645	-0.000724141	0.880998	-0.00114819	0.696711	-0.00255253	0.150253	0.000667299	0.804452	-0.00190285	0.513349
CEBPA	cg03883939	0.000311407	0.695962	0.00962186	0.12049	-0.000481007	0.806526	0.00205865	0.124406	-0.00251187	0.0166466	-0.00223292	0.0478629	0.00460403	0.00197335
CEBPA	cg03981685	-0.000625792	0.429123	-0.00273652	0.53216	0.000967892	0.706026	0.00171015	0.224262	-0.0034256	0.000430398	0.000541439	0.686973	0.00446396	0.00237308
CEBPA	cg03999165	-0.00149572	0.0134488	-0.00516463	0.163883	-0.000497483	0.7551	-0.000791196	0.425438	-0.00317755	8.17e-05	0.000507573	0.583531	0.00142034	0.209015
CEBPA	cg04181189	-0.00117943	0.0254631	0.00149347	0.681071	0.000574034	0.704647	-0.000210968	0.808849	-0.00256414	0.000184163	0.000374922	0.649334	0.00222168	0.0227812
CEBPA	cg04195852	-0.00548226	5.23e-07	-0.00183313	0.70424	-0.00512562	0.132453	-0.00449526	0.0168238	-0.00411062	0.00115803	0.000285484	0.854744	-0.0041661	0.038337
CEBPA	cg04200578	0.000136999	0.839031	0.0031943	0.337794	-0.00331927	0.0937001	0.00021043	0.851679	-0.000676518	0.437526	-0.0021753	0.0365204	0.00096752	0.445963
CEBPA	cg04222728	-0.00413487	5.08e-05	-0.00852807	0.369895	-0.00569482	0.136594	-0.00449318	0.0220119	-0.00214695	0.0599198	0.0018631	0.365928	-0.00282319	0.13396
CEBPA	cg04253214	-0.00724189	7.56e-05	0.00544123	0.746614	-0.00760738	0.123605	-0.00482502	0.13932	-0.00452621	0.027167	-0.000529484	0.860937	-0.00505145	0.131274
CEBPA	cg04268125	-0.00625289	0.0057126	0.0015117	0.951583	0.003715	0.588882	-0.00412898	0.390077	0.000149571	0.92831	0.00335434	0.435097	-0.00491707	0.221487
CEBPA	cg04287259	0.00233609	0.000257855	0.00152603	0.680258	0.00188751	0.314988	0.00259626	0.0234107	0.00114773	0.133338	-0.00149588	0.123385	0.00203611	0.0827484
CEBPA	cg04315688	-0.00345065	6.23e-06	-0.00322389	0.337184	-0.00324426	0.150285	-0.00188271	0.14984	-0.00326413	0.000322126	-0.000182257	0.859704	-0.00112111	0.429123
CEBPA	cg04316051	0.00131535	0.0107252	0.00193311	0.580332	0.00130174	0.364442	0.0011281	0.172309	0.000159074	0.802994	-0.000141131	0.8542	0.00201902	0.0250158
CEBPA	cg04318494	0.000966147	0.118505	-8.42e-05	0.984005	-0.000970317	0.577733	0.000629336	0.560844	-0.00014975	0.839388	-0.000321272	0.719562	0.00248429	0.0277443
CEBPA	cg04326337	0.000221968	0.752772	-0.0012467	0.756444	0.00221199	0.204675	0.00102003	0.378463	-0.00106123	0.279319	0.00160937	0.123094	0.00154155	0.242545
CEBPA	cg04415310	-0.00012179	0.918827	-0.00556174	0.528891	0.000525204	0.879039	0.0016821	0.417306	-0.00311235	0.0241984	0.000888885	0.637677	0.00492785	0.0222957
CEBPA	cg04436907	-0.000152833	0.76578	-0.00116893	0.696415	-0.000969828	0.465489	-0.000687578	0.409789	0.000635426	0.362016	0.00014556	0.832569	-0.000710215	0.458075
CEBPA	cg04453669	-0.00398668	1.28e-05	-0.00298268	0.415797	-0.00400579	0.123976	-0.0027393	0.0878734	-0.0028754	0.00466698	0.00101887	0.438729	-0.00292896	0.0823661
CEBPA	cg04582010	-0.00113794	0.476246	0.0155986	0.206887	0.00126321	0.784287	0.000844573	0.786846	0.00091069	0.560395	0.00128516	0.62573	0.000653255	0.821765
CEBPA	cg04590344	-0.00620013	1.02e-07	-0.00766325	0.0864256	-0.00339612	0.38836	-0.00341533	0.109481	-0.00575504	2.85e-06	0.00101838	0.57742	-0.00282824	0.18608
CEBPA	cg04605308	-0.00374699	3.73e-07	-0.00150101	0.626533	-0.00411395	0.0537552	-0.00275372	0.028717	-0.00314718	0.000353902	-2.74e-05	0.979209	-0.00148266	0.275205
CEBPA	cg04663080	0.00147772	0.0798458	-0.00105824	0.860235	0.00329377	0.168115	0.00201928	0.151828	-0.000813506	0.456637	-0.000190685	0.884594	0.00170693	0.272472
CEBPA	cg04683763	-0.00328429	1.53e-05	-0.00429075	0.263728	-0.0019741	0.37608	-0.00258981	0.0550053	-0.00282411	0.00149038	0.000722201	0.520373	-0.00204453	0.147739
CEBPA	cg04708790	0.000681992	0.10114	4.11e-05	0.988401	-0.00192543	0.0665946	-0.000847778	0.189811	0.000645294	0.241604	-0.000188439	0.740839	-0.000562824	0.443016
CEBPA	cg04752731	0.000359924	0.626017	-0.00110646	0.85256	-0.00276243	0.223634	-0.000606814	0.654879	-0.00024219	0.780071	-0.00110445	0.359905	0.000554087	0.682821
CEBPA	cg04757806	-0.00257975	7.72e-05	-0.00502414	0.277797	-0.00311048	0.0498815	-0.00227777	0.0544774	-0.00121017	0.0581786	0.00189989	0.0668013	-0.00422843	0.000395673
CEBPA	cg04788999	-0.00250513	0.111665	0.018537	0.0929906	0.00202004	0.651791	0.00254736	0.358268	-0.000288123	0.857914	-0.00396656	0.114988	0.00175277	0.512419
CEBPA	cg04799410	-0.00136931	0.359333	-5.97e-05	0.995106	-0.00397192	0.386587	-0.00412429	0.110093	0.000767442	0.690851	0.00191645	0.425116	-0.00388466	0.165404
CEBPA	cg04816140	-0.00423373	4.27e-05	-0.0015686	0.756172	-0.0016577	0.39463	-0.00204212	0.164229	-0.00321314	0.025216	0.000877589	0.468171	-0.00030228	0.873301
CEBPA	cg04831656	-0.000362037	0.717497	-0.0145914	0.0863499	-0.00148904	0.631601	-0.00228528	0.199572	-0.000791899	0.506748	0.00243945	0.140581	-0.0025566	0.167259
CEBPA	cg04858164	-0.00852402	5.83e-09	0.00304074	0.637773	-0.00672198	0.111915	-0.0067015	0.00798111	-0.00654992	1.33e-05	4.16e-05	0.983468	-0.00527066	0.0488141
CEBPA	cg04880620	-0.00149185	0.0979863	0.00245523	0.750121	0.000766218	0.768961	-0.000654779	0.709798	0.00088015	0.231352	0.000279607	0.846863	-0.00108511	0.491641
CEBPA	cg04926108	-0.00522479	1.08e-06	0.00104433	0.790578	-0.00722689	0.0256228	-0.0045961	0.0110351	-0.00349497	0.00502245	-0.00109336	0.467532	-0.00403591	0.0410348
CEBPA	cg04927537	-0.0030347	0.0844994	0.00947708	0.4942	0.00472321	0.3496	-0.00047979	0.88808	-0.000777027	0.654887	0.000195783	0.944941	-0.00116601	0.709628
CEBPA	cg04986899	0.000398401	0.476855	0.00662516	0.143248	0.00148756	0.329958	0.00112814	0.264392	-0.000918687	0.137174	-0.0007063	0.402859	0.00278661	0.00640412
CEBPA	cg04987734	0.00241316	0.0128443	-0.00286109	0.606191	0.00478985	0.0470845	0.0024838	0.105866	-0.000182148	0.882859	-0.000174881	0.896883	0.00445478	0.0105748
CEBPA	cg05009902	-0.00164817	0.050955	0.00408751	0.423314	-0.00339551	0.174344	-0.00293396	0.0495599	0.00118701	0.253323	-0.000467684	0.71674	-0.0031254	0.0445847
CEBPA	cg05059480	-0.00407081	6.1e-06	-0.00648202	0.153473	-0.00230306	0.23988	-0.00277371	0.0663921	-0.00307367	0.00360077	0.00205267	0.082879	-0.00317833	0.0558583
CEBPA	cg05186879	-0.00138288	0.08194	0.00312654	0.471632	-0.00175799	0.414899	-0.00136125	0.340846	-0.000298177	0.759819	-2.46e-05	0.982555	-0.00248216	0.0904224
CEBPA	cg05229803	-0.00346511	7.28e-07	-0.00476933	0.202265	-0.00291083	0.0427244	-0.00331543	0.00622768	-0.00221198	0.00730294	0.00136553	0.110687	-0.0032109	0.0121553
CEBPA	cg05257202	0.00403069	9.58e-06	-0.000293419	0.9585	0.00266671	0.250222	0.00269522	0.0653001	0.00277763	0.00764248	0.00016055	0.902862	0.00351713	0.0297595
CEBPA	cg05296619	-0.00437611	3.16e-07	-0.00616016	0.196278	-0.00494353	0.0559329	-0.00397664	0.00767393	-0.00342129	0.000453218	0.00068035	0.604709	-0.00359397	0.022614
CEBPA	cg05309505	-0.000337795	0.00934023	-0.000486943	0.644881	-0.000156351	0.727642	-0.000219044	0.393341	-9.19e-05	0.428355	0.000315517	0.232123	-0.000215657	0.362682
CEBPA	cg05345476	-0.00239498	0.000218225	-0.00493135	0.427696	-0.00381366	0.0884465	-0.00250825	0.0498266	-0.00116708	0.0798648	0.000208796	0.874459	-0.00218865	0.0650698
CEBPA	cg05381960	0.000348671	0.707143	-0.000616613	0.91295	-0.00117411	0.648058	6.52e-06	0.996802	-0.000285438	0.807512	-0.000120539	0.924598	-0.000400055	0.816901
CEBPA	cg05432003	-0.000253511	0.813978	0.00916833	0.0793213	0.00275297	0.429304	0.00139854	0.496434	-0.000223521	0.853111	0.0018362	0.284063	0.00269061	0.181272
CEBPA	cg05439368	-0.000309325	0.750743	0.00318803	0.69899	0.00252089	0.256138	0.00268321	0.139355	-0.000233273	0.8367	-0.00145867	0.306358	0.00236392	0.183185
CEBPA	cg05464506	0.00321498	0.000170745	0.00363571	0.297364	0.00265121	0.237971	0.00215871	0.132434	0.00174524	0.0894535	-0.00218659	0.0791666	0.00293609	0.0625953
CEBPA	cg05475649	-1.76e-05	0.992425	0.0120571	0.472605	0.00876113	0.106626	0.003679	0.341817	0.00315069	0.0265588	-0.00121776	0.712948	7.21e-05	0.982557
CEBPA	cg05520259	0.000288595	0.811434	-0.00172534	0.845818	-0.00435478	0.273422	-0.00076012	0.712076	-0.000943515	0.537195	9.18e-05	0.963564	0.00112819	0.615908
CEBPA	cg05523603	-0.00460241	0.000312298	0.00507024	0.601044	-0.0010136	0.798053	-0.00212827	0.400175	-0.00142207	0.151044	0.00148044	0.530579	-0.00303332	0.167379
CEBPA	cg05543179	-0.00072915	0.380538	0.00242996	0.666937	-0.00225075	0.295708	-0.000333038	0.824413	-0.0026696	0.00677571	-0.000752581	0.542264	0.00221446	0.150432
CEBPA	cg05543864	-0.00234083	0.000346596	0.00194496	0.712553	-0.000657241	0.711808	-0.000728305	0.517476	-0.00184708	0.0234293	-0.000768291	0.454882	0.000408741	0.730479
CEBPA	cg05549304	-0.00238944	0.0184757	-0.0118896	0.0566484	-0.0030234	0.292442	-0.00144307	0.371674	-0.00375521	0.00795879	0.000974692	0.507896	0.000999017	0.599884
CEBPA	cg05552874	-0.0116857	2.94e-05	0.0181578	0.346223	0.00796626	0.312734	-0.00339565	0.522914	-0.00371779	0.00845073	0.00375191	0.415215	-0.00435185	0.332684
CEBPA	cg05566585	-0.00641672	1.17e-08	-0.0018082	0.625427	-0.00483482	0.172672	-0.00459821	0.0174917	-0.00528882	4.17e-05	0.000836089	0.609735	-0.00314115	0.126613
CEBPA	cg05626226	0.00208989	0.0310636	-0.00138268	0.868754	-0.0010188	0.6743	0.00154594	0.394288	0.000957291	0.404809	-0.000168633	0.915575	8.73e-06	0.996092
CEBPA	cg05694292	-0.00438464	1.22e-07	-0.00485639	0.217522	-0.00410633	0.0808489	-0.00334712	0.0167446	-0.0035852	0.000217318	0.0003301	0.770183	-0.00250508	0.0997222
CEBPA	cg05696877	-0.0182089	1.63e-05	0.0407574	0.146869	0.00811895	0.139975	-0.00504599	0.483978	-0.0040322	0.0821912	0.00361835	0.450139	-0.00631489	0.307998
CEBPA	cg05773425	0.00115362	0.277455	-0.0036182	0.65568	0.00298956	0.237623	0.00366628	0.0441877	-0.00160448	0.220069	0.00106415	0.494536	0.00297692	0.135565
CEBPA	cg05776323	0.00254872	0.0012887	0.0034477	0.335867	0.00204553	0.361501	0.00208942	0.12137	0.00129839	0.171628	-0.000105258	0.928469	0.00314273	0.0294951
CEBPA	cg05822888	-0.00427077	7.87e-06	0.00435387	0.397148	-0.00404242	0.143938	-0.00364435	0.0397637	-0.0037222	0.00129185	0.000250822	0.864058	-0.00222947	0.206224
CEBPA	cg05857980	-0.00436413	4.46e-07	-0.00470131	0.302593	-0.0040272	0.0800618	-0.0032648	0.0292332	-0.00365758	0.000157428	4.23e-05	0.97226	-0.00317441	0.0454682
CEBPA	cg05883128	-0.00472031	0.0141895	0.0161329	0.205547	0.00723054	0.240637	0.000374891	0.922977	-0.0003335	0.755143	0.00256256	0.449982	-0.000228108	0.942857
CEBPA	cg05892222	-0.00284569	0.000779438	0.00711371	0.271499	0.00102197	0.677723	-0.00229965	0.136155	-0.000616505	0.521717	0.000576998	0.692389	-0.00349793	0.0222077
CEBPA	cg05901971	0.00234186	0.0231904	0.00154879	0.856265	0.00407195	0.115541	0.00200662	0.270121	0.000295662	0.819077	0.00113753	0.460592	0.00290398	0.127811
CEBPA	cg05919238	-0.00557605	6.2e-07	0.00124261	0.851118	-0.00354834	0.269633	-0.00264569	0.180556	-0.00517078	6.82e-06	0.000472903	0.771791	-0.00193466	0.346341
CEBPA	cg05920196	-0.00027138	0.686909	-0.00589868	0.262083	-0.000171024	0.911221	0.000155806	0.891672	-0.00155718	0.0564276	0.00156922	0.12788	0.00184049	0.138647
CEBPA	cg05941525	0.000592013	0.540182	-0.00488295	0.355872	0.00270997	0.33497	0.00198667	0.210495	-0.00258799	0.0355965	0.00208528	0.148704	0.00534864	0.00278224
CEBPA	cg05948127	-0.000978551	0.47271	-0.00422339	0.61171	-0.00684883	0.0492631	-0.00294892	0.220131	-0.00107652	0.506074	-0.000914484	0.64476	-0.00199177	0.434909
CEBPA	cg05954120	-0.00450179	7.36e-08	-0.00634239	0.222482	-0.00497557	0.0472392	-0.00385931	0.00852604	-0.00356936	0.000193063	0.000534931	0.675502	-0.00315054	0.0395623
CEBPA	cg05957567	0.00134573	0.0462956	0.00376485	0.33085	-0.00291919	0.13192	4.05e-05	0.971608	0.00090646	0.296793	-0.00144621	0.161221	-4.61e-05	0.970501
CEBPA	cg05981711	0.000666848	0.122351	0.000315118	0.88113	0.00167657	0.188774	0.00114081	0.130736	-0.000527222	0.31846	-1.8e-05	0.977255	0.000688084	0.387898
CEBPA	cg05994974	-0.00618538	0.0013321	0.00206146	0.740351	0.000902454	0.806772	-0.00275356	0.337203	-0.00220653	0.367215	0.0032727	0.105569	-0.00248794	0.451958
CEBPA	cg05995267	5.22e-05	0.894189	-0.000449522	0.774194	-0.00191669	0.0684061	-0.000510913	0.435161	-6.89e-05	0.887948	-0.000425724	0.398418	-0.000796317	0.274259
CEBPA	cg06033320	-0.00395679	0.0857369	0.0162376	0.20978	0.00128014	0.884841	-0.00272261	0.589395	0.00134103	0.387097	-0.000420659	0.928436	-0.00316703	0.451292
CEBPA	cg06060286	0.00067812	0.308104	-0.00120694	0.796465	-0.000623726	0.72251	0.000502784	0.66055	-9.69e-05	0.908861	0.000408285	0.654941	7.1e-05	0.954003
CEBPA	cg06064964	0.00022436	0.562863	-0.000435476	0.814575	-0.00117114	0.52775	9.7e-05	0.9078	-0.000344211	0.215465	-0.000966039	0.243925	-0.000288575	0.679798
CEBPA	cg06066676	-0.00157779	0.00539807	0.00492625	0.209319	-0.000709078	0.682219	-0.000279605	0.769027	-0.00146018	0.0479946	-0.000103204	0.912028	0.000937699	0.369737
CEBPA	cg06070496	-0.00188553	0.0168233	-0.00706108	0.140027	-0.00116453	0.580136	-0.000472108	0.737758	-0.00328183	0.00100925	-0.00024588	0.827959	0.00251749	0.0876678
CEBPA	cg06085204	-0.00226279	0.0004235	-0.00608686	0.0388872	0.000434086	0.689364	-0.000678627	0.425237	-0.00130019	0.140222	0.00111515	0.109899	0.000423592	0.708436
CEBPA	cg06096336	0.00257177	0.0298119	-0.0107903	0.0936004	0.00200329	0.507909	0.00393497	0.0591748	-0.000286347	0.846405	-0.000728898	0.667191	0.00464377	0.0345946
CEBPA	cg06115314	0.00111294	0.273337	-0.00188719	0.786021	-0.00779543	0.00113468	-0.00176769	0.301887	0.000366684	0.77074	-0.00193716	0.185094	-0.00113269	0.539874
CEBPA	cg06120302	-0.00126913	0.000196075	-5.58e-05	0.965989	-0.000805729	0.332742	-0.000814175	0.127298	-0.000515976	0.231231	0.00016305	0.695921	-0.000440311	0.47011
CEBPA	cg06122613	-0.00141662	0.151992	-0.000491308	0.913685	-4.75e-06	0.99857	0.00243028	0.143277	-0.00380183	0.00242604	-0.000551443	0.685706	0.00358085	0.0543615
CEBPA	cg06146977	0.000829576	0.0263776	0.00272119	0.126543	-0.000660443	0.489792	-0.000278253	0.646377	0.000738877	0.128863	-0.000443029	0.374692	-0.00056121	0.408365
CEBPA	cg06168856	-0.00106584	0.324705	0.0049017	0.500363	-0.00106528	0.760167	-0.00264872	0.209281	0.0010681	0.3521	0.000644175	0.729853	-0.00177067	0.3772
CEBPA	cg06188083	-0.00709171	0.00459341	0.0170507	0.381123	0.000948233	0.895466	-0.00390798	0.439659	0.000268602	0.849534	0.000652383	0.882006	-0.00574402	0.180922
CEBPA	cg06195428	-0.00518366	1.41e-07	-0.00412738	0.362295	-0.00449524	0.129484	-0.00366998	0.031593	-0.00457009	4.64e-05	0.00111096	0.430157	-0.00250467	0.166031
CEBPA	cg06279230	-0.0043225	9.93e-07	-0.00554977	0.204237	-0.00304268	0.196062	-0.00336378	0.0249918	-0.00291439	0.00428439	0.00187912	0.140211	-0.00318295	0.0509009
CEBPA	cg06312004	0.00156159	0.1153	-0.00495241	0.327583	-0.000792348	0.776353	0.000695907	0.68561	0.000150075	0.898034	-0.000848233	0.615579	0.00225806	0.212822
CEBPA	cg06343740	0.00124712	0.180507	0.00093648	0.886535	0.000997359	0.720987	0.00144763	0.350775	-0.000296639	0.805477	-0.000741741	0.61802	0.00264851	0.127648
CEBPA	cg06376949	-0.00504084	3.27e-06	-0.00849456	0.168058	-7.89e-05	0.974159	-0.002844	0.112071	-0.00360147	0.00734471	0.00188545	0.202841	0.00015586	0.936744
CEBPA	cg06388937	0.00101362	0.0916744	0.00470545	0.200698	0.000522967	0.774445	0.000265294	0.798757	0.000102724	0.885559	-0.00111705	0.247136	0.00138455	0.202646
CEBPA	cg06400288	-0.000352298	0.66879	0.00176482	0.843688	-0.000508826	0.81927	0.000958247	0.561881	-0.00207568	0.0142881	-0.000862482	0.580608	0.00168441	0.275681
CEBPA	cg06402858	0.000985851	0.350482	0.00231134	0.72272	-0.00188672	0.420506	-0.00175755	0.295157	0.000633837	0.652789	-0.00225658	0.136383	-0.000117874	0.951249
CEBPA	cg06414580	-0.000538554	0.421927	0.00211913	0.515199	-0.000313207	0.836264	0.000504462	0.619883	-0.00207462	0.0246451	-0.000214575	0.799432	0.00120898	0.331192
CEBPA	cg06465076	-0.006295	2.39e-05	-0.00582492	0.215999	-0.00411504	0.332616	-0.00457666	0.0611059	-0.00412852	0.0122387	0.00206356	0.291076	-0.0058826	0.0318429
CEBPA	cg06473288	0.00164753	0.015123	-0.00198973	0.561656	-0.000540614	0.777701	0.000726379	0.520042	0.00265071	0.00426383	-0.00013735	0.879461	-0.000796674	0.529539
CEBPA	cg06484123	0.00181677	0.333285	-0.0183266	0.264567	0.00205668	0.693131	0.00320687	0.339941	-0.00186808	0.429671	-0.000827592	0.786867	0.00565329	0.109208
CEBPA	cg06562969	-0.00373243	0.0629145	0.00396317	0.777678	0.00527948	0.374499	-0.00140582	0.736669	0.00222011	0.0741646	0.00289883	0.413324	-0.00390543	0.265631
CEBPA	cg06587767	-0.00287859	0.0165649	-0.00347521	0.480758	-0.00105822	0.808054	-0.00289893	0.198725	-0.00234992	0.0953885	0.0010995	0.600436	-0.00326968	0.143839
CEBPA	cg06603074	-0.00146455	0.159554	0.00777393	0.328111	0.00319411	0.354895	-5.26e-05	0.979018	-0.000197521	0.870645	0.000386632	0.827195	-0.000309612	0.87359
CEBPA	cg06617406	-0.00401243	3.78e-05	-0.00310533	0.47995	-0.00366095	0.207305	-0.0035043	0.0306225	-0.00288496	0.0123533	0.000583415	0.660446	-0.00417524	0.0206053
CEBPA	cg06650861	-0.000540252	0.486093	0.00460871	0.257366	0.00392075	0.190007	0.00087627	0.59035	4.46e-05	0.935671	0.00151959	0.306837	0.00231808	0.0976572
CEBPA	cg06708931	-0.00155621	0.112044	0.00403542	0.411636	0.0028167	0.562603	0.000842698	0.708511	-0.000789492	0.0282318	0.000813474	0.707069	0.00160978	0.363969
CEBPA	cg06712932	-0.00154302	0.155479	-0.00559632	0.494669	-0.00253192	0.401927	-0.00135211	0.480692	-0.00186312	0.173906	-0.000532296	0.757542	0.000913946	0.653257
CEBPA	cg06716655	-0.00455237	0.000517229	0.0107041	0.125424	0.00161285	0.292912	-0.00180692	0.39495	-4.34e-05	0.972939	0.000708726	0.612926	-0.00245923	0.257813
CEBPA	cg06806891	-0.00365561	5.82e-06	-0.00366243	0.283475	-0.0040128	0.058741	-0.00352526	0.0154899	-0.00233931	0.00780658	0.000960811	0.35378	-0.00333406	0.0251523
CEBPA	cg06829760	0.000588868	0.373475	-4.35e-06	0.999184	-0.00157893	0.407422	-0.000894956	0.439553	0.000660863	0.416639	-0.000521891	0.605889	-0.00107413	0.375554
CEBPA	cg06869619	-0.00275521	1.7e-05	0.00332606	0.487127	-0.00232896	0.264235	-0.00246247	0.0317462	-0.00208604	0.00733539	0.00038662	0.729902	-0.000467702	0.685668
CEBPA	cg06872019	-0.001319	0.138305	0.00659054	0.189661	-0.00482035	0.0700536	-0.00162526	0.256238	-0.00202124	0.0782109	-0.00174643	0.204024	-0.000974499	0.553474
CEBPA	cg06909315	3.13e-05	0.971465	-0.00128586	0.799556	0.000635686	0.821053	6.59e-05	0.967752	0.000748711	0.466881	-0.000175771	0.903373	0.000877689	0.588953
CEBPA	cg06981309	-0.00809587	1.74e-05	0.0120434	0.241839	0.00557471	0.237904	-0.00211634	0.532658	-0.00367176	0.00364089	0.00442304	0.119134	-0.0030588	0.310747
CEBPA	cg07026925	-0.00239936	0.00144161	0.00753085	0.169296	-0.00067093	0.773308	-0.0001409	0.916237	-0.00196059	0.0271137	-0.000856774	0.491728	4.42e-05	0.97452
CEBPA	cg07082452	-0.00337825	5.5e-05	0.000852506	0.879364	-0.00308898	0.157049	-0.0026691	0.0756447	-0.00145528	0.0909359	0.000269121	0.834704	-0.00348135	0.0229574
CEBPA	cg07095530	-0.00374276	1.48e-05	-0.010093	0.0629642	-0.00479135	0.0313452	-0.00355632	0.0195714	-0.0018733	0.0298205	0.00262094	0.0470354	-0.00558301	0.000398956
CEBPA	cg07107453	-0.00157632	0.292805	0.0020012	0.812096	0.00334966	0.496401	0.0014953	0.55983	0.00150908	0.413217	0.000391986	0.870098	-0.00313063	0.256618
CEBPA	cg07123796	-0.00422916	1.84e-05	-0.000497775	0.926137	-0.00368053	0.314484	-0.00189592	0.247426	-0.00322158	0.0058137	-0.00156589	0.367943	-0.00194926	0.285605
CEBPA	cg07188863	-0.0042363	2.93e-07	0.00139917	0.647868	-0.00425317	0.0905638	-0.00328433	0.0214316	-0.003368	0.000535569	-9.13e-05	0.939269	-0.00222854	0.142903
CEBPA	cg07195105	-0.00345589	0.00305156	0.00078815	0.879081	-0.00399226	0.242536	-0.00323524	0.0950743	-0.00419412	0.00359685	-0.00115416	0.485174	-0.000486156	0.822747
CEBPA	cg07253769	0.00231999	0.0120856	0.00293367	0.63427	-0.00123938	0.620686	0.00110822	0.510519	0.000541864	0.589941	-0.00300091	0.0319577	0.00170215	0.311963
CEBPA	cg07268124	0.000805245	0.442586	-0.00403468	0.569922	0.00546277	0.0862088	0.00147465	0.477627	0.00190543	0.102993	0.0012436	0.496905	-0.000752895	0.698703
CEBPA	cg07276449	-0.00429193	1.3e-06	-0.00256217	0.380002	-0.00174711	0.351397	-0.00134045	0.316986	-0.00436146	6.86e-05	0.000157457	0.878335	-0.00027474	0.866175
CEBPA	cg07293059	-0.0035367	6.11e-05	-0.00318583	0.294306	-0.00194649	0.441415	-0.00242327	0.0999107	-0.00303125	0.00260415	0.000835916	0.479611	-0.00314607	0.0551797
CEBPA	cg07317117	0.00160208	0.00250988	-0.00191807	0.461834	0.000369804	0.807828	0.000862626	0.326242	0.000846808	0.204698	-0.000592456	0.460226	0.000468734	0.627116
CEBPA	cg07362849	-0.00292022	0.000577326	0.00172441	0.718181	-0.000139017	0.943611	-0.00138693	0.334633	-0.000515294	0.542982	0.000677684	0.549784	-0.00127995	0.380025
CEBPA	cg07413417	0.000458502	0.625955	0.00226838	0.747595	-0.00405517	0.147151	0.000864911	0.607324	-0.00165607	0.129455	-0.000669529	0.639198	0.00117617	0.50387
CEBPA	cg07451531	0.000168866	0.810164	0.00220208	0.636143	-0.0038701	0.0791252	0.000599279	0.625439	-0.000920073	0.295067	-0.00251891	0.0250024	0.00126728	0.332124
CEBPA	cg07474797	-0.0043014	1.22e-05	-0.00648336	0.34158	-0.00209528	0.441358	-0.00295996	0.090892	-0.00345907	0.0017218	0.00147533	0.309772	-0.00360241	0.0481809
CEBPA	cg07573085	0.00196209	0.0605803	0.0101904	0.104972	-0.00351304	0.169673	0.00147999	0.397587	-8.79e-05	0.947513	-0.00420772	0.014072	0.00329441	0.0886104
CEBPA	cg07596065	-0.00204271	0.00403564	-0.00231692	0.721152	-0.00511049	0.0238682	-0.00228359	0.093969	-0.000670571	0.419366	-0.00111626	0.388118	-0.00278872	0.0331759
CEBPA	cg07624918	-0.00171628	0.068246	-0.008241	0.214638	0.000414204	0.881391	0.000727926	0.620091	-0.00376023	0.00413486	0.00148147	0.300424	0.00239952	0.174067
CEBPA	cg07660627	0.00056195	0.620975	-0.00387297	0.601741	-0.00176703	0.557686	0.00127032	0.50218	-0.00151026	0.316878	-0.00124907	0.467663	0.00313437	0.133649
CEBPA	cg07671185	-0.00693512	2.31e-08	-0.00898413	0.141231	-0.0038149	0.237622	-0.00491019	0.0179105	-0.005956	3.71e-05	0.00250087	0.11571	-0.00407336	0.0733486
CEBPA	cg07732037	0.00494697	0.00144079	-0.000411258	0.949387	-0.000958307	0.837396	0.00185176	0.483366	0.00273568	0.127516	-0.00494957	0.0488588	0.00404005	0.149321
CEBPA	cg07759906	-0.00404557	8.75e-07	0.000619543	0.878765	-0.00373403	0.151379	-0.0025886	0.0689572	-0.00325164	0.000613428	-0.00047389	0.706623	-0.00229396	0.131014
CEBPA	cg07787977	0.000989349	0.294575	-0.00275696	0.621062	-0.0049764	0.0665376	-0.00170052	0.296779	-0.000255618	0.812205	-0.000947837	0.546016	0.000500995	0.763663
CEBPA	cg07815522	-0.0112095	0.000616437	0.0230973	0.353937	0.00793991	0.37345	-0.00207991	0.747406	-0.00234835	0.0680531	0.00262418	0.612218	-0.00199273	0.701864
CEBPA	cg07824155	-0.000239741	0.733466	0.000792259	0.860805	-0.00156907	0.521875	-0.000529775	0.693713	0.000902907	0.259275	-0.000654801	0.590637	-0.00166699	0.200384
CEBPA	cg07824483	-0.00462195	1.08e-05	-0.0084757	0.0622941	-0.00375196	0.205752	-0.00343903	0.0515901	-0.00299166	0.011515	0.00203325	0.165591	-0.00421218	0.0289786
CEBPA	cg07833467	-0.000500489	0.739123	0.00296984	0.809616	-0.000155769	0.977872	5.98e-05	0.983125	0.00342833	0.0380781	0.000168546	0.955389	-0.00365722	0.182426
CEBPA	cg07839313	-0.00176103	0.0395771	0.00320238	0.574322	0.00360976	0.126943	0.000983705	0.532355	-0.000543098	0.536788	0.000534409	0.693699	0.000567407	0.706125
CEBPA	cg07839457	-0.00707695	0.00887383	0.0190583	0.20563	0.00727414	0.16711	0.000164356	0.972334	0.000810254	0.680429	0.000903035	0.77594	-0.00271313	0.521593
CEBPA	cg07862320	0.00307577	0.00264559	0.00247555	0.796197	0.00274718	0.288886	0.00254537	0.187539	0.00380168	0.00144653	-0.00118603	0.476623	0.00159446	0.405953
CEBPA	cg07871059	0.00162502	0.00128843	0.00105367	0.766356	-0.000102713	0.958463	0.000871298	0.354331	0.000955809	0.0884136	-0.000424887	0.649977	1.48e-05	0.987073
CEBPA	cg07878065	-0.000644411	0.249077	0.00402117	0.211189	0.000679761	0.370284	0.000300164	0.75304	0.000137695	0.836901	0.000283174	0.635881	-0.00107875	0.29442
CEBPA	cg07957619	-0.00393824	8.15e-07	0.0013669	0.804044	-0.00293892	0.210217	-0.0021175	0.118059	-0.00344204	0.000207037	-0.000521365	0.696945	-0.00199581	0.169492
CEBPA	cg08044454	-0.00518654	7.27e-07	-0.00294405	0.515032	-0.00274779	0.367072	-0.00280707	0.116802	-0.0048851	0.000111592	0.00132869	0.35764	-0.0020603	0.284968
CEBPA	cg08084228	-0.00389877	2.73e-05	0.00106789	0.849611	-0.00377627	0.251682	-0.00145522	0.416348	-0.00379307	2.92e-05	0.000784303	0.647981	-0.0014633	0.389353
CEBPA	cg08090640	0.000251494	0.776811	0.000213203	0.965989	-0.000286948	0.929759	-0.000747502	0.665032	0.00236627	0.0166822	-0.000525479	0.73068	-0.00209291	0.205519
CEBPA	cg08099136	-0.00103905	0.401301	0.0108514	0.282207	0.0015231	0.615569	0.000888211	0.701353	0.00094877	0.460207	-0.000966044	0.610537	-0.00102299	0.641005
CEBPA	cg08122652	-0.00929759	0.000890859	0.0129136	0.565176	0.00425732	0.610549	-0.00173142	0.761503	-0.00263628	0.0155916	0.0010436	0.833877	-0.0014582	0.752709
CEBPA	cg08123045	0.000565138	0.573465	0.00268644	0.722061	-0.0043457	0.122949	-0.000248369	0.88522	-0.000272274	0.839705	-0.00125218	0.433206	0.00172543	0.36216
CEBPA	cg08188436	0.000226493	0.678523	-0.000548526	0.882031	-0.000170137	0.912914	0.000485655	0.583511	-0.000408822	0.585453	-0.000330722	0.677973	0.000605531	0.553617
CEBPA	cg08203231	0.00134059	0.261904	-0.00772212	0.356852	0.000990304	0.773506	0.00180631	0.356256	-0.000982251	0.511436	-0.00114022	0.531206	0.00340889	0.12229
CEBPA	cg08215318	-0.0048572	1.96e-05	-0.0140623	0.0231754	-0.00179862	0.404743	-0.00241163	0.226518	-0.00344179	0.00565352	0.00426641	0.0108808	-0.00331068	0.11211
CEBPA	cg08244262	5.76e-06	0.973209	0.000542883	0.481427	-0.000206885	0.518123	0.000359286	0.154564	0.000214649	0.38322	-6.16e-05	0.773024	-2.9e-05	0.926381
CEBPA	cg08293124	-0.00361814	3.28e-05	-0.00429497	0.331149	-0.00272171	0.261214	-0.00268219	0.0835256	-0.0017662	0.0559774	0.00121173	0.328663	-0.00369244	0.0213921
CEBPA	cg08293824	-0.00242831	0.0827566	0.00392108	0.733064	-0.00107275	0.794434	-0.000534252	0.833288	-0.00101953	0.559058	0.000358828	0.874839	0.000424744	0.870339
CEBPA	cg08304487	-0.0050811	1.52e-06	-0.00441415	0.164342	-0.00444839	0.185804	-0.00315786	0.0857944	-0.00485296	8.79e-05	0.000587789	0.694975	-0.0024948	0.202932
CEBPA	cg08309069	0.000921637	0.627619	-0.00902629	0.500467	0.00425382	0.439145	0.00313329	0.343993	0.00187033	0.455476	0.0018371	0.527527	-0.00076463	0.829041
CEBPA	cg08318732	0.000688883	0.540368	-0.00735397	0.475163	0.000505666	0.878437	0.00071674	0.726694	-0.00101416	0.463351	-0.00163818	0.40955	0.00157728	0.453988
CEBPA	cg08387293	0.000464749	0.529222	-0.00685102	0.303564	-0.000931841	0.645241	-0.00156408	0.208735	-0.000136315	0.880447	0.00124763	0.286221	-0.000437505	0.742522
CEBPA	cg08418670	-0.00526698	1.2e-07	-0.0107663	0.126729	-0.00364055	0.126662	-0.00426883	0.0116293	-0.00454494	0.000109115	0.00290483	0.0491985	-0.00379305	0.0379844
CEBPA	cg08433366	0.000398736	0.546212	0.000255665	0.948676	0.000232014	0.900134	0.000521603	0.646454	-0.0007281	0.383616	0.000430759	0.66434	0.00118125	0.340502
CEBPA	cg08440485	0.000562994	0.587855	-0.0101348	0.224711	0.00206155	0.549951	0.000764065	0.693314	-0.00133872	0.281402	0.00151678	0.431425	0.00196492	0.306858
CEBPA	cg08459290	-0.00362518	6.45e-05	-0.00331839	0.472456	-0.00343745	0.145756	-0.00248513	0.112029	-0.00299539	0.00462699	0.000348965	0.776291	-0.00249501	0.139168
CEBPA	cg08470588	-0.00462099	6.22e-06	-0.00475579	0.237605	-0.00539385	0.0763526	-0.00420892	0.0188889	-0.00354309	0.00313543	0.000183809	0.896174	-0.00455208	0.0163007
CEBPA	cg08538199	-0.00466322	1.29e-05	-0.00519331	0.144243	-0.00441915	0.147935	-0.00328046	0.0688867	-0.00326053	0.00826533	0.00134011	0.363615	-0.00377911	0.0550945
CEBPA	cg08549335	0.000349361	0.791069	0.00690092	0.522747	-1.8e-05	0.996835	-0.00135855	0.59244	0.00321443	0.0378584	0.00154346	0.504625	-0.00407793	0.0980758
CEBPA	cg08553572	-0.00333076	3.71e-05	-0.00628232	0.34389	-0.00410818	0.057269	-0.00325461	0.0255847	-0.00199481	0.0256882	0.000978978	0.424024	-0.00395901	0.00809585
CEBPA	cg08585593	-0.00310668	0.00209622	-0.00625449	0.300973	-0.00167242	0.522281	-0.00105795	0.525635	-0.00240688	0.0720234	-0.000102403	0.943141	-0.00104565	0.575393
CEBPA	cg08609163	-0.00108863	0.283766	-0.00376439	0.661292	-0.00158849	0.572829	0.00124643	0.471424	-0.00397503	0.00232872	0.000472249	0.776269	0.00456494	0.0159383
CEBPA	cg08619515	-0.0038419	0.00034868	-0.00771015	0.260898	-0.00231542	0.510443	-0.00144104	0.413665	-0.00363164	0.0120847	-0.00070267	0.679369	0.00095428	0.62574
CEBPA	cg08701420	-0.0055732	3.41e-07	-0.0063787	0.179581	-0.00667712	0.0391296	-0.00556064	0.00223479	-0.00356741	0.00394741	0.00103065	0.500195	-0.00614652	0.00208284
CEBPA	cg08738516	0.00174676	0.000233088	0.00663375	0.0633019	0.000643944	0.64156	0.00157441	0.051054	0.000644672	0.244803	-0.000615905	0.40537	0.000449028	0.592323
CEBPA	cg08779606	0.00187292	0.0196627	0.0057466	0.268478	-2.25e-05	0.991477	-0.00108277	0.427427	0.00236435	0.016853	-0.0003448	0.778161	-0.00110571	0.447056
CEBPA	cg08779886	-0.00172701	0.104137	-0.00527022	0.391077	-0.002385	0.465105	0.000317707	0.854845	-0.00466122	0.00055579	-0.00147069	0.372278	0.00239125	0.226025
CEBPA	cg08818207	0.000122651	0.928107	0.00499276	0.637852	0.0023078	0.514953	0.0024191	0.377728	0.00281043	0.0163631	-0.00126923	0.574833	-0.00142318	0.559842
CEBPA	cg08836972	0.00130809	0.263705	-0.0111501	0.251941	-0.00208224	0.543661	-0.000310843	0.880726	0.00049493	0.726866	-0.00179363	0.317644	-1.63e-05	0.993963
CEBPA	cg08863777	-0.00396414	1.12e-05	-0.00799974	0.168722	-0.00545987	0.0226314	-0.00316396	0.0568702	-0.00258747	0.00432292	0.0018793	0.192211	-0.0047077	0.00413159
CEBPA	cg08875995	-0.00398919	1.27e-06	-0.0041854	0.260022	-0.00478542	0.0654452	-0.00290898	0.0398483	-0.00343757	0.000377858	-5.13e-05	0.966681	-0.00274166	0.0710714
CEBPA	cg08888522	-0.00400457	0.0267929	0.00533265	0.690639	0.00479832	0.544219	0.00133167	0.741676	-0.000918657	0.0768444	0.00166677	0.669722	-0.000376104	0.905883
CEBPA	cg08894462	-0.00448895	0.00143705	-0.00141557	0.781297	-0.00492243	0.2181	-0.00290603	0.217143	-0.00467636	0.00709315	0.00178995	0.339765	-0.00152002	0.565706
CEBPA	cg08924203	-0.00229714	0.00460982	0.00150219	0.681502	0.00265329	0.126102	-0.00164723	0.21455	-0.000644035	0.507263	0.000963519	0.269298	0.0013527	0.353985
CEBPA	cg08926253	-0.00596864	0.000266776	0.00213811	0.84844	-0.000476997	0.929552	-0.00193687	0.556909	-0.00266491	0.0112588	0.00177092	0.54706	-0.00179054	0.525047
CEBPA	cg08998192	-0.00108468	0.29712	0.00263597	0.759129	-0.000381129	0.899222	0.00128604	0.45764	-0.000319792	0.81695	-0.00103948	0.531413	0.00184594	0.3393
CEBPA	cg09006487	-0.000765377	0.403877	-0.00645372	0.506066	-7.25e-05	0.974882	-0.000851392	0.599384	-0.0016154	0.17973	0.00172172	0.248366	0.000224914	0.896273
CEBPA	cg09026253	-0.000442016	0.722313	0.00780726	0.126254	0.00333481	0.450074	0.00210833	0.398473	0.000335515	0.775275	0.00103685	0.637513	0.00242133	0.287552
CEBPA	cg09053843	-0.0039796	0.000444339	0.00783505	0.225953	0.00221097	0.428841	-0.00129135	0.517663	-0.00134235	0.256706	0.000335216	0.826342	-0.000602673	0.758375
CEBPA	cg09071007	-0.00279782	0.0377402	-0.00479955	0.569252	0.00189266	0.536485	-0.00276885	0.217127	0.000168184	0.924107	0.00226344	0.216804	-0.00463636	0.0613964
CEBPA	cg09153462	-0.00344961	0.000174337	-0.00112349	0.786695	-0.00215326	0.422634	-0.00218234	0.18991	-0.00116172	0.176145	0.000331717	0.816742	-0.00362621	0.0216262
CEBPA	cg09166556	-0.00562146	7.57e-06	-0.000171441	0.970264	-0.00247232	0.532103	-0.00367943	0.0858811	-0.00429454	0.00140111	0.00164549	0.374633	-0.00371404	0.108857
CEBPA	cg09168222	-0.00278684	0.000481329	0.00299444	0.573159	0.000664493	0.782032	-0.00203935	0.14771	-0.001056	0.244169	0.00119566	0.358531	-0.00207602	0.140907
CEBPA	cg09210680	-0.000189012	0.769039	0.00223473	0.571686	0.00060332	0.717446	0.00172862	0.102458	-0.00208915	0.0149706	-0.000341887	0.717159	0.00285365	0.0166793
CEBPA	cg09225336	0.000769716	0.602563	-0.000665376	0.943301	-0.00183528	0.74889	0.00262576	0.356828	-0.00258422	0.119511	-0.00326353	0.237133	0.00445703	0.10495
CEBPA	cg09243552	0.00123184	0.263591	-0.0036958	0.565387	0.000678852	0.839658	0.00294641	0.130089	-0.00178882	0.157571	-0.000163895	0.927118	0.00531591	0.0080744
CEBPA	cg09251764	-0.00143205	0.0391028	-0.00501674	0.223464	0.00204329	0.355333	0.000145441	0.906925	-0.000909734	0.296137	0.00105623	0.359546	0.00012087	0.924883
CEBPA	cg09255910	-0.00319713	9.92e-06	-0.00272727	0.496056	-0.0020939	0.309577	-0.00204496	0.10571	-0.00269098	0.000477159	0.000866562	0.410554	-0.0024634	0.0660501
CEBPA	cg09280971	0.000516034	0.426546	-0.0030201	0.564299	0.00170525	0.322425	0.00084185	0.445586	-0.000955954	0.259743	0.00045026	0.652005	0.00182646	0.130453
CEBPA	cg09286671	-0.00193509	0.0235011	-0.00516477	0.374321	-0.00112502	0.71239	-0.00104673	0.4858	-0.00330637	0.00249667	-0.000380279	0.795576	0.00117202	0.460682
CEBPA	cg09304470	-0.00437333	0.000934625	0.0036063	0.727321	-0.00942325	0.015117	-0.00385193	0.108171	-0.00215592	0.164353	-0.00249922	0.22232	-0.00221401	0.365319
CEBPA	cg09370867	-0.00762901	5.39e-06	0.00384219	0.71393	-0.00840605	0.0393677	-0.00635593	0.0316318	-0.00419845	0.0270838	0.000444457	0.861897	-0.00689953	0.0240167
CEBPA	cg09379489	0.00126399	0.283886	-0.00306039	0.804378	0.00229068	0.498335	0.000693476	0.761752	0.00262661	0.0458931	-0.00058119	0.781607	-0.000760102	0.732142
CEBPA	cg09399176	0.000568692	0.431444	-0.000527303	0.92981	0.00174975	0.424071	0.000537845	0.665293	-0.000971214	0.293105	-0.000741408	0.550142	0.00296741	0.0267303
CEBPA	cg09468055	-0.00419395	1.72e-06	-0.00193038	0.528534	-0.00343016	0.134009	-0.00255409	0.081125	-0.00352599	0.000544327	0.000445194	0.690657	-0.00207201	0.199852
CEBPA	cg09519959	-0.0022378	0.0212556	0.00361796	0.335575	-0.00206883	0.659175	-0.000708383	0.718752	-0.00206169	0.036267	5.96e-06	0.99771	-0.000450455	0.80246
CEBPA	cg09548275	0.00117828	0.320448	-0.00671421	0.459084	-0.00137142	0.704348	0.0022556	0.306164	-0.000861572	0.533148	-0.0013234	0.541422	0.00194382	0.381032
CEBPA	cg09606526	0.00220331	0.00261685	-0.000563015	0.912664	-0.000154305	0.941164	0.00212194	0.106715	0.000971532	0.25024	-0.00148214	0.22568	0.00184295	0.166266
CEBPA	cg09618291	0.000920483	0.313423	0.00130768	0.813426	-8.94e-05	0.973168	0.00196269	0.234908	-0.00137279	0.203767	-0.00243925	0.107434	0.00395985	0.018094
CEBPA	cg09625543	-0.00286346	0.0290498	-0.00274232	0.790806	-0.00180086	0.626761	-0.000949842	0.684239	-0.00510239	0.00203197	0.000817446	0.705683	0.00260409	0.290811
CEBPA	cg09662329	-0.000268277	0.670251	0.000720387	0.843394	-0.000893567	0.576965	0.000308118	0.772752	-0.00103714	0.213518	3.78e-05	0.965616	0.000741071	0.530129
CEBPA	cg09663566	-0.00160717	0.00619764	0.000651343	0.896306	-0.000996209	0.579605	-0.000795742	0.490193	-0.000822477	0.171423	-8.12e-05	0.945462	-0.0015477	0.151862
CEBPA	cg09740468	-0.00459298	6.35e-07	-9.4e-05	0.985577	-0.00454192	0.123663	-0.00339472	0.035236	-0.00404447	0.000171484	0.000583373	0.686894	-0.00254744	0.133471
CEBPA	cg09837467	-0.00252473	0.0343876	-0.00578296	0.413863	-0.000275418	0.922347	0.000954333	0.649012	-0.00670837	4.44e-06	5.66e-05	0.972114	0.00604115	0.0060992
CEBPA	cg09858955	-0.00592278	0.000872319	-0.000793867	0.957338	-0.00358373	0.324182	-0.00361404	0.254041	-0.0018921	0.318324	0.00169402	0.516213	-0.00405918	0.190229
CEBPA	cg09888648	4.22e-05	0.963845	-0.00953931	0.180808	-0.00505143	0.0272435	-0.00297618	0.0524658	0.000425035	0.730016	-0.001226	0.351708	-0.00193322	0.254279
CEBPA	cg09917274	-0.000898427	0.312407	-0.00269357	0.667956	-0.000894811	0.693651	-0.00040016	0.804941	-0.000129135	0.908278	9.59e-05	0.943017	0.000695126	0.678087
CEBPA	cg09930046	-0.00291046	8.96e-05	-0.00373494	0.239671	-0.00397145	0.103773	-0.0026539	0.0345006	-0.00217887	0.0121415	-0.000218937	0.846265	-0.00295463	0.0327293
CEBPA	cg09940677	0.000620599	0.236951	0.000348189	0.908386	0.00126606	0.323984	0.000766415	0.362801	-0.0010329	0.129902	-0.000495963	0.497729	0.00292372	0.00222218
CEBPA	cg09948374	-0.00511785	0.0090821	0.0131556	0.296035	0.00686048	0.175464	0.00245047	0.516733	-0.00261253	0.0859382	0.000169247	0.954745	0.00407116	0.218123
CEBPA	cg10020520	-0.00339147	4.05e-06	-0.00473742	0.137423	-0.00234245	0.254531	-0.00268481	0.0308131	-0.00284746	0.00139835	0.00011725	0.909766	-0.00233769	0.0858741
CEBPA	cg10024280	-0.000366953	0.76315	-0.0033738	0.806009	-0.000588777	0.847371	0.000280956	0.895061	-0.00209666	0.168416	0.00125722	0.535294	0.00174569	0.445129
CEBPA	cg10065266	-0.00292782	6.34e-05	-0.00496533	0.284098	-0.00302412	0.1379	-0.00222331	0.0769014	-0.0024105	0.00613456	0.000800201	0.444883	-0.00230263	0.0902859
CEBPA	cg10093938	-0.00551715	5.78e-09	-0.00799196	0.0995439	-0.00383087	0.101856	-0.00376537	0.0126886	-0.00467088	1.95e-05	0.00144581	0.222837	-0.00354371	0.0396193
CEBPA	cg10152449	-0.00543076	8.09e-06	-0.00229624	0.697186	-0.00463438	0.147204	-0.00243263	0.221609	-0.00369947	0.0121166	0.000918497	0.549057	-0.000805988	0.71406
CEBPA	cg10161996	-0.00124802	0.0488704	-0.00128098	0.792198	-0.00149435	0.369452	-0.00184823	0.102146	0.000273325	0.721093	2.97e-05	0.974933	-0.00234684	0.0456714
CEBPA	cg10163895	-0.00523828	0.0109728	0.00662229	0.736224	0.00475316	0.488773	-0.00346743	0.367537	-0.00299862	0.200487	0.00102653	0.789964	-0.00276892	0.464466
CEBPA	cg10187792	-5.72e-05	0.892331	0.000408934	0.851667	-0.000951954	0.458688	-0.000470795	0.526395	-0.000247313	0.638108	-2.92e-05	0.961159	-0.00104937	0.178549
CEBPA	cg10213935	-0.00392952	0.000522594	-0.00719947	0.349868	-0.00605152	0.0411251	-0.00441321	0.031137	-0.000747459	0.586857	1.4e-05	0.993462	-0.00352001	0.0908302
CEBPA	cg10277044	-0.00796727	6.77e-09	-0.00300932	0.620864	-0.00801825	0.0573017	-0.00591544	0.0122752	-0.00667963	1.13e-05	0.00147628	0.465769	-0.00328429	0.190706
CEBPA	cg10327647	-0.00111277	0.0736467	-0.00368615	0.357761	-0.00173128	0.257773	-0.00131752	0.194688	-0.0016162	0.0580047	0.000636093	0.485613	0.000563503	0.627978
CEBPA	cg10334035	0.000257351	0.643314	-0.00362534	0.117622	0.000638481	0.711859	0.00100047	0.276403	-0.00100861	0.151567	0.000652344	0.419542	0.00176889	0.0856753
CEBPA	cg10346606	-0.00435727	1.26e-05	-0.00424162	0.422076	-0.00422587	0.118435	-0.00305856	0.0768176	-0.00309852	0.00466288	0.00132332	0.361407	-0.00409028	0.0254698
CEBPA	cg10439456	-0.000460473	0.755896	-0.000816597	0.937974	0.00396179	0.303465	0.00208262	0.444281	0.000702517	0.700877	0.000529995	0.830322	0.000103996	0.969894
CEBPA	cg10549986	-0.00351263	0.0018798	0.00736286	0.226024	0.00106723	0.523601	-0.00145037	0.416667	0.00039431	0.726378	0.000870894	0.487726	-0.00354693	0.0506272
CEBPA	cg10552523	-0.00219858	0.0860137	0.0104183	0.170642	0.00198621	0.578784	0.00027076	0.912062	-0.000855726	0.489403	0.000606691	0.753846	-0.000604382	0.792153
CEBPA	cg10563063	-0.00365307	0.000408771	-0.000233808	0.978323	-0.0023545	0.326369	-0.00245904	0.184276	-0.0015065	0.173407	0.00268626	0.105202	-0.00477426	0.0118091
CEBPA	cg10666909	0.00147132	0.118679	-0.00161995	0.802809	0.00236274	0.367798	0.00156258	0.36219	0.00157695	0.191089	-0.000639455	0.654624	0.00177839	0.316804
CEBPA	cg10710569	-0.00388661	0.00658596	0.0150213	0.00472676	0.00430951	0.311848	0.000874009	0.717746	-0.00205527	0.193741	0.00116721	0.578146	-0.000152953	0.951139
CEBPA	cg10718809	-0.0044551	1.95e-07	-0.0056782	0.0821969	-0.00369741	0.153163	-0.00310989	0.0413106	-0.00421892	1.09e-05	-0.000121225	0.923132	-0.00168542	0.28486
CEBPA	cg10728454	-0.000444898	0.751012	-0.00526798	0.60254	-0.00577599	0.166628	-0.000379347	0.884947	-0.00351861	0.0174388	-0.00168351	0.475279	0.00261683	0.310918
CEBPA	cg10734665	-0.00185317	0.0518357	0.0016032	0.784712	0.000376384	0.881174	0.00112787	0.506278	-0.000559426	0.574908	0.000300976	0.834946	0.000619341	0.711929
CEBPA	cg10740245	-2.35e-05	0.980725	-0.00644508	0.262537	-0.00339984	0.226731	-0.000490317	0.770712	-0.00120673	0.289822	-0.000270643	0.847595	-0.00111735	0.530339
CEBPA	cg10771443	-0.00585513	9.92e-07	0.00457973	0.124566	0.00357321	0.150909	-0.000711118	0.681039	-0.00546111	0.000394901	0.00201729	0.105043	0.00386071	0.0549075
CEBPA	cg10778971	-0.000762751	0.113814	0.00210601	0.564336	0.000126013	0.948831	-0.000283616	0.771042	7.38e-05	0.87782	0.000228393	0.81145	-0.000320886	0.716643
CEBPA	cg10784983	-0.00330855	5.73e-05	-0.00173197	0.580613	-0.00195657	0.400581	-0.00183306	0.18075	-0.0029436	0.00337933	0.000362737	0.756384	-0.00200154	0.190595
CEBPA	cg10901323	-0.00430452	1.89e-06	-0.00575933	0.0855187	-0.00444365	0.103494	-0.00424837	0.00794253	-0.00307432	0.00347699	0.00109133	0.379453	-0.00404265	0.0150755
CEBPA	cg10922280	0.00121906	0.093899	0.000348834	0.914501	0.00263067	0.108748	0.00235279	0.0517335	-0.000882517	0.353243	-0.00056746	0.534943	0.00366088	0.00617239
CEBPA	cg10958877	0.00143412	0.103172	-0.0116866	0.0617465	0.00216051	0.388693	0.00170404	0.284019	5.19e-05	0.96356	0.000763249	0.603074	0.00231023	0.158886
CEBPA	cg10959651	-0.00469089	0.000442731	0.00671105	0.429735	0.00346941	0.237056	-0.00139818	0.538154	-0.000610031	0.584965	0.00221263	0.246892	-0.0019071	0.371338
CEBPA	cg10969412	0.00123704	0.0492314	-0.000778629	0.826351	0.0036568	0.0653809	0.0016584	0.13771	-4.39e-05	0.955365	0.000477848	0.644534	0.00250529	0.0324167
CEBPA	cg11016993	-0.00524941	2.79e-07	0.0032978	0.408619	0.0017672	0.543637	-0.00196517	0.258847	-0.00401617	0.000266765	0.00315881	0.0333367	0.000412908	0.814097
CEBPA	cg11029522	-0.00329789	0.00162047	-0.00220318	0.766488	0.0033766	0.286953	-0.00031564	0.866558	-0.00150529	0.158795	0.0017971	0.277167	0.000512007	0.78213
CEBPA	cg11035483	0.00295629	0.000103418	0.00497396	0.248537	0.00224579	0.285324	0.00234278	0.0785908	0.0011568	0.147631	-0.000965888	0.358337	0.00471767	0.000699836
CEBPA	cg11047325	-0.00295196	0.103614	0.00496027	0.629188	-0.00339639	0.476035	-0.00175423	0.582836	0.000210454	0.923647	-0.000580343	0.83899	-0.00306307	0.348329
CEBPA	cg11095027	-4.25e-05	0.954534	0.00209153	0.632683	-0.0019368	0.304984	-0.000252115	0.851843	-0.00110636	0.218809	-0.00141922	0.195423	0.000916444	0.510544
CEBPA	cg11105610	-0.000560981	0.401834	0.00151888	0.716007	0.00328172	0.154536	6.49e-05	0.959663	4.83e-05	0.945576	0.000656781	0.559918	0.000838865	0.489626
CEBPA	cg11132334	0.00235241	0.000584143	-0.00828713	0.126693	0.00387821	0.0208559	0.00280624	0.0144941	0.000359192	0.657188	0.000464201	0.659734	0.00368869	0.00203404
CEBPA	cg11163555	-0.000908286	0.19928	0.0010962	0.726748	-0.00287448	0.157597	-0.000242524	0.85128	-0.00182201	0.0436522	-0.00199615	0.0488471	-5.65e-05	0.966178
CEBPA	cg11187245	0.00100658	0.524406	-0.00512051	0.770158	0.0080643	0.108558	0.00272874	0.400825	0.00389525	0.00533921	0.000221937	0.942441	-0.000428033	0.879126
CEBPA	cg11202345	-0.00163933	0.107026	0.00167562	0.79498	0.00018829	0.951705	-0.00211298	0.282794	0.000293195	0.798855	6.07e-05	0.970353	-0.00219481	0.243591
CEBPA	cg11211792	-0.000842278	0.449354	0.00886231	0.131679	0.00130278	0.728257	0.00129882	0.529866	0.000780086	0.500396	-0.00218013	0.239738	0.00165164	0.399259
CEBPA	cg11224765	-0.00393187	0.000247883	0.000239111	0.941841	-0.00219956	0.304563	-0.00245232	0.0862434	-0.00198599	0.195194	-0.00118871	0.239744	-0.00129013	0.498733
CEBPA	cg11251971	-0.00374303	0.000643087	0.00325969	0.62444	-0.00135552	0.723682	-0.00265983	0.209431	-0.00185255	0.0867561	-0.000178071	0.925362	-0.00394595	0.0499076
CEBPA	cg11254522	-0.00102819	0.115077	-0.000910239	0.851446	-0.00322167	0.109445	-0.00151908	0.171153	-0.00119275	0.16513	-0.00133587	0.200228	-0.000478232	0.694846
CEBPA	cg11303842	0.000120189	0.856081	-0.000949116	0.819083	-0.00342524	0.052406	-0.000591233	0.595434	-0.000923056	0.276731	-0.000239644	0.801436	0.00041806	0.730299
CEBPA	cg11317199	0.00161223	0.250461	0.000348002	0.958486	-0.0045753	0.392544	-0.000428177	0.871982	-0.00013814	0.932287	-0.00213528	0.40691	0.00182617	0.477735
CEBPA	cg11320084	0.00072505	0.161273	0.000168815	0.952925	0.00131515	0.292424	0.00097484	0.215817	-0.000265131	0.714744	-2.87e-05	0.965989	0.000599012	0.529929
CEBPA	cg11397754	-0.00333095	0.000194769	0.00274154	0.684493	-0.00316025	0.165314	-0.00130157	0.396716	-0.00289322	0.00807824	-0.000259354	0.841353	-0.00111742	0.491488
CEBPA	cg11459681	-0.00306277	0.000444289	-0.00783796	0.0190186	0.00255777	0.344135	-0.00240031	0.130877	-0.00156964	0.138379	0.0025317	0.0531855	-0.000967255	0.543539
CEBPA	cg11562571	0.0021438	0.00270625	0.00212538	0.434751	0.00378932	0.036258	0.00148032	0.205005	0.000995994	0.279822	0.000396482	0.646135	0.00153319	0.244649
CEBPA	cg11567978	-0.000997439	0.314862	0.002373	0.753235	-0.00235386	0.44756	-0.00155549	0.400284	-0.00155935	0.170085	-0.000106058	0.952843	0.000934961	0.612253
CEBPA	cg11587584	0.00199484	0.0243116	-0.00423514	0.506263	0.0030788	0.203052	0.00153012	0.307987	0.00302765	0.00897412	-0.000356524	0.799612	0.000917827	0.575168
CEBPA	cg11594821	0.00153993	0.132238	0.00635716	0.445209	0.00243188	0.417114	0.00301208	0.124763	0.00291366	0.0121525	-0.00114169	0.497604	0.000195096	0.918059
CEBPA	cg11611544	0.00130586	0.0976604	-0.0010639	0.738253	-0.00165221	0.407525	0.000629319	0.645167	-0.000526589	0.554473	-0.000106069	0.922581	0.00122502	0.383159
CEBPA	cg11617938	0.00169567	0.0982209	-0.00177836	0.843875	0.00339661	0.201088	0.00264081	0.154322	0.00217784	0.0844325	-0.00147322	0.398495	0.00184404	0.327966
CEBPA	cg11622162	-0.000501046	0.305946	0.00100556	0.702747	0.000137143	0.925978	-0.000264937	0.769583	0.000496354	0.391622	1.47e-05	0.98466	-0.000794666	0.378785
CEBPA	cg11638399	-0.00553129	4.39e-08	-0.00609016	0.196448	-0.00511108	0.132941	-0.0041191	0.0235896	-0.00489652	9.22e-06	0.000770095	0.620761	-0.00313994	0.090013
CEBPA	cg11643402	-0.00124053	0.122374	-0.000973272	0.830499	-0.000321351	0.875445	-7.54e-05	0.952828	-0.00234413	0.0297989	0.000120211	0.910163	0.0012469	0.409895
CEBPA	cg11684450	-0.00063896	0.440297	-0.00409178	0.555672	-0.000518737	0.76567	0.00022363	0.875694	-0.00282189	0.00757929	0.00088016	0.490041	0.00241641	0.115513
CEBPA	cg11694510	-0.000160449	0.874692	0.00821852	0.188548	0.000627142	0.845486	0.000702468	0.7231	0.000596986	0.553447	-0.00106235	0.516863	0.00175317	0.350203
CEBPA	cg11702942	-0.00252271	0.0228191	0.00793124	0.230615	-0.000455713	0.907133	-0.00113534	0.604895	0.000425507	0.590223	0.000232418	0.905984	-0.000668163	0.722955
CEBPA	cg11738389	0.0024968	0.0205175	-0.00259438	0.788352	0.00178502	0.568989	0.00236042	0.24342	0.000671952	0.591087	-0.000342372	0.855313	0.00129482	0.512185
CEBPA	cg11829870	-0.0026997	0.000514071	-0.00343708	0.544139	-0.000988979	0.708305	-0.00149718	0.329148	-0.00159928	0.0371176	0.000866844	0.556629	3.26e-05	0.981615
CEBPA	cg11847933	-0.000347459	0.637244	-0.000509981	0.916265	0.00160787	0.397889	0.00031878	0.782494	-0.00131225	0.194909	-0.000380966	0.730549	0.000595156	0.666625
CEBPA	cg11867489	0.00179793	0.0122387	0.00416922	0.448137	-0.000370341	0.842596	0.00041261	0.74237	0.00111352	0.188658	-0.000135748	0.904903	0.000369752	0.772504
CEBPA	cg11920110	2.34e-05	0.981321	0.0041991	0.612807	-0.00432752	0.117947	-0.000527054	0.771921	-0.00107171	0.373221	-0.00319498	0.077679	0.000167606	0.9278
CEBPA	cg11946459	0.00138819	0.618891	-0.0188203	0.406382	0.00762785	0.414722	0.00191658	0.705596	0.00729188	0.0219364	-0.00107993	0.822823	-0.00306055	0.546104
CEBPA	cg12013713	-0.00420657	0.000362145	0.00290113	0.741041	-0.000873727	0.814697	-1.76e-05	0.993693	-0.00353947	0.0031506	0.00129352	0.528149	0.000765358	0.716665
CEBPA	cg12037516	-0.00112722	0.0446877	0.00120272	0.686348	0.00035436	0.8959	-0.000191955	0.874318	1.12e-05	0.977476	0.000721389	0.561378	0.000160204	0.873018
CEBPA	cg12049875	-0.00408265	6.8e-07	-0.00196969	0.490155	-0.00580101	0.0114603	-0.00316733	0.0226938	-0.00333207	0.000418796	-0.000337252	0.769329	-0.00245424	0.106036
CEBPA	cg12049992	0.000929875	0.510665	-0.000182362	0.984993	0.00710402	0.10843	0.0026933	0.272124	-0.00178452	0.331815	0.0015236	0.497397	0.00427118	0.100431
CEBPA	cg12070987	-0.0035471	1.23e-05	-0.00172973	0.753424	-0.00394056	0.0770646	-0.00326808	0.0259952	-0.00165527	0.0457418	0.00133336	0.305234	-0.004169	0.0049106
CEBPA	cg12088946	-0.00132237	0.292759	-0.00709416	0.349784	0.00307788	0.443067	-0.000738153	0.75047	0.000676482	0.667443	0.00415048	0.0347958	-0.00163946	0.48567
CEBPA	cg12094903	0.00103804	0.267433	0.00650631	0.310507	-1.2e-06	0.999662	0.00105629	0.505292	0.00201204	0.107395	-0.00139975	0.355966	0.000636323	0.716352
CEBPA	cg12110437	-0.00220119	0.275539	0.0135916	0.150207	0.00606982	0.308465	0.000614564	0.861966	0.0023404	0.30446	0.00333856	0.250217	-0.00130349	0.713402
CEBPA	cg12114203	0.000954728	0.243868	0.000680365	0.90183	-0.000725368	0.748111	0.00173588	0.182027	-0.00135636	0.205104	-0.00152012	0.237963	0.00299245	0.045796
CEBPA	cg12141483	0.000190688	0.742552	-0.00374048	0.143977	-0.000812434	0.684664	-0.000363853	0.725833	-0.000546089	0.460826	-0.00106886	0.30972	0.000398444	0.713101
CEBPA	cg12172349	-0.000932751	0.00708359	0.00234234	0.182679	-0.000216893	0.889262	-0.000645042	0.356451	-0.000221219	0.492423	0.000684404	0.370111	-0.000386993	0.540042
CEBPA	cg12187985	-6.77e-05	0.947703	-0.00702617	0.423823	0.000893172	0.704867	0.00148271	0.374738	-0.0035263	0.0109351	0.00141368	0.335558	0.00459628	0.016333
CEBPA	cg12299361	-0.0049039	8e-07	0.00140135	0.681499	-0.00313569	0.288151	-0.00403088	0.0169491	-0.00357437	0.00194147	8.09e-05	0.956463	-0.00357122	0.0504392
CEBPA	cg12303312	-0.00344927	1.73e-05	-0.00400865	0.294453	-0.00388807	0.110088	-0.00257155	0.0703747	-0.00267172	0.00335966	-7.85e-05	0.944836	-0.00264608	0.0759169
CEBPA	cg12319836	0.00134109	0.0373145	0.00254456	0.464721	-0.00146864	0.460159	0.00067562	0.561347	5.68e-05	0.93619	-0.00153773	0.137922	0.00203743	0.0811581
CEBPA	cg12331471	-0.000519647	0.583033	0.0146579	0.0144856	0.000742714	0.684262	0.0006562	0.658617	0.00267704	0.0126261	7.58e-05	0.948836	-0.00306666	0.0552719
CEBPA	cg12359279	-0.000365188	0.0313083	-0.000471412	0.595227	0.000381583	0.388879	6.6e-05	0.820611	-0.000298644	0.164897	0.000105923	0.634823	0.000325847	0.304113
CEBPA	cg12371075	-0.00519272	3.48e-07	-0.00235228	0.637186	-0.00556184	0.0652814	-0.00449571	0.0100948	-0.00397222	0.000738753	0.000630885	0.665593	-0.00466137	0.0127761
CEBPA	cg12378285	0.000342932	0.727006	0.00156568	0.777905	0.00160688	0.533354	0.00129775	0.421696	-0.00122906	0.303867	1.73e-05	0.990871	0.00233695	0.202658
CEBPA	cg12379452	-0.000693364	0.284369	0.00315801	0.5485	-0.00220582	0.352525	-0.000313139	0.810172	0.000579545	0.394331	0.000193894	0.876858	-0.00089135	0.457279
CEBPA	cg12394215	-0.00184003	0.0331728	-0.00135087	0.800215	-0.00124206	0.635799	-0.00118021	0.406877	-0.00393507	0.000806026	0.000855395	0.503097	0.00195911	0.224819
CEBPA	cg12424383	-0.00182189	0.000349602	0.000914028	0.729602	-0.00173546	0.454861	-0.001354	0.199988	-0.00092625	0.0334452	-0.000365913	0.743262	-0.000806592	0.386453
CEBPA	cg12439472	-0.0128121	0.000899814	0.0136817	0.542088	0.00363013	0.659203	-0.00339269	0.609814	-0.000350486	0.919028	0.00226105	0.658862	-0.00966327	0.127177
CEBPA	cg12461141	-0.00319392	0.00309547	0.00128159	0.852662	-0.00295841	0.382943	-0.00332659	0.123782	-0.000507012	0.632826	0.000445106	0.805971	-0.00364841	0.0599661
CEBPA	cg12539787	0.000273252	0.758493	0.00183824	0.788746	-0.000241628	0.905455	0.000776898	0.586465	-0.000915555	0.443046	-0.000384296	0.76725	0.00187358	0.256108
CEBPA	cg12551079	-0.00152275	0.155076	0.00500888	0.479858	-0.000818924	0.763004	-0.00088886	0.639937	-0.00353254	0.00748793	-0.00119452	0.435367	0.0023233	0.24376
CEBPA	cg12557158	-0.00197927	0.0208623	-0.00326809	0.680103	-0.00345754	0.273476	-0.00121685	0.522096	-0.000603269	0.374583	-0.000874344	0.596292	-0.00108829	0.493782
CEBPA	cg12588917	-3.53e-05	0.980526	-0.00945776	0.490814	0.00493864	0.272777	0.00290796	0.308265	0.00146108	0.341884	0.000992706	0.707442	0.00171691	0.512434
CEBPA	cg12592772	-0.00384944	8.56e-06	-0.00595775	0.0769634	-0.00348253	0.137511	-0.00253317	0.0759512	-0.00311092	0.00223735	0.000385012	0.735106	-0.00314103	0.0496553
CEBPA	cg12596733	-0.00582186	6.5e-08	-0.00350661	0.328229	-0.0044884	0.156873	-0.00382432	0.0363797	-0.00519082	3.16e-05	0.000579574	0.684968	-0.00287983	0.144729
CEBPA	cg12611914	-0.00158716	0.190483	0.000330799	0.945994	-0.00260956	0.427202	-0.00100976	0.624113	-0.00165954	0.254475	-0.000419162	0.794401	-0.000726121	0.749985
CEBPA	cg12614898	0.000955996	0.243416	0.00285304	0.617107	0.000597747	0.772412	0.000735396	0.553581	-0.000159158	0.893645	-0.00145998	0.203852	0.000706595	0.644019
CEBPA	cg12628528	0.00236627	0.0019588	0.00157654	0.750861	-0.000757477	0.740064	0.00140569	0.29746	0.0012427	0.184965	-0.0012392	0.361702	0.00176578	0.209062
CEBPA	cg12757378	-0.000109481	0.859333	-0.00924337	0.152788	-0.00129021	0.538812	-0.00123983	0.281	-0.000438889	0.547984	-0.000246738	0.831439	-0.000351591	0.758061
CEBPA	cg12792363	-0.00554427	2.65e-06	-0.0030841	0.680162	-0.00627816	0.0706419	-0.0044232	0.0268827	-0.00339287	0.0062563	0.000995801	0.572725	-0.00644792	0.00275487
CEBPA	cg12798040	0.00114324	0.367616	-0.00456783	0.632136	-0.00235634	0.569312	0.00175877	0.472005	-0.000935054	0.516936	-0.00117234	0.591284	0.002398	0.315075
CEBPA	cg12803108	-0.00111666	0.302791	-0.000843576	0.858066	-0.00433368	0.161308	-0.000494589	0.786022	-0.00265546	0.0504004	-0.000735186	0.610841	0.000661559	0.744971
CEBPA	cg12807764	-0.00228776	0.113479	-0.0125786	0.361619	-0.000661766	0.872721	-0.000850275	0.738748	-0.00422916	0.0160593	-0.00106941	0.67432	0.00439545	0.100285
CEBPA	cg12828896	-0.000619251	0.813543	0.0221607	0.209244	0.0118251	0.0748692	0.00621521	0.226622	0.00323845	0.194341	0.00199857	0.60507	0.00166328	0.71666
CEBPA	cg12836643	0.00192734	0.000485872	-0.00254483	0.599649	0.000901396	0.593669	0.00196798	0.0432125	0.000700617	0.291426	-0.00036955	0.693704	0.00164628	0.0942309
CEBPA	cg12870332	-0.00558046	8.2e-07	-0.00644889	0.111497	-0.00626369	0.0485075	-0.00459447	0.0204216	-0.00399354	0.00085945	0.00021732	0.885535	-0.00381274	0.067318
CEBPA	cg12877361	0.0017621	0.0312254	-0.00170262	0.753199	-0.00326832	0.170718	-0.000781806	0.603939	0.000917782	0.259863	-0.00126168	0.344532	-0.000238486	0.867427
CEBPA	cg12906975	-0.00169074	0.0093306	-0.00114664	0.760385	0.000828274	0.798712	-0.000449957	0.755663	-0.000712058	0.017415	0.000484398	0.743049	-9.27e-05	0.936975
CEBPA	cg12945470	-5.13e-06	0.995703	-0.00274769	0.646216	-0.000357939	0.903044	0.00276315	0.099701	-0.00280506	0.0214208	-0.00133543	0.439311	0.00473541	0.0075691
CEBPA	cg12955084	-0.00220773	0.00408158	-0.00494066	0.331054	-0.002723	0.150784	-0.000508713	0.687135	-0.00444408	1.41e-05	-0.00130485	0.261864	0.0021623	0.129723
CEBPA	cg12975667	-0.00117201	0.0823783	0.00278021	0.419847	-0.0028471	0.234351	-0.000613784	0.638421	-0.00173734	0.0252734	-0.00128909	0.282286	0.000213549	0.866467
CEBPA	cg12987761	-0.00500356	0.000595108	-0.0147772	0.148433	-0.00315539	0.458429	-0.00185701	0.469488	-0.00368732	0.0337437	0.000701939	0.781696	0.000765077	0.773446
CEBPA	cg12999836	-0.00385564	5.16e-05	9.82e-05	0.989537	-0.00450356	0.0962349	-0.00446442	0.00965215	-0.00195177	0.0824359	0.00186726	0.27547	-0.00458385	0.00817027
CEBPA	cg13007871	0.00140023	0.0837339	-0.000652414	0.900561	0.00289789	0.252716	0.00148674	0.318318	0.00300789	0.00218273	0.000101514	0.94188	-0.000594985	0.694214
CEBPA	cg13045500	-0.00194853	0.0731466	0.000242492	0.972936	-0.00063281	0.864407	-0.00346023	0.0905635	0.00142506	0.281755	0.00188168	0.299989	-0.00405018	0.0440277
CEBPA	cg13072055	-0.00451492	6.65e-06	-0.00076912	0.836695	-0.00444813	0.102798	-0.00345973	0.0414356	-0.00341886	0.00243207	0.000190537	0.883223	-0.0037318	0.0443824
CEBPA	cg13086983	-0.00448134	5.37e-07	-0.00506216	0.219817	-0.00449829	0.0974882	-0.00278415	0.0669876	-0.00379906	0.000219658	0.000778144	0.539953	-0.00269111	0.101809
CEBPA	cg13092901	-0.00189578	0.00346104	-0.00119069	0.559651	-0.00156262	0.100897	-0.00127527	0.157632	-0.000831956	0.366201	-0.000935009	0.109405	-0.000224787	0.849768
CEBPA	cg13100600	0.000641321	0.601658	-0.0126401	0.150914	-0.0022827	0.579359	-0.0038836	0.0806647	0.000524316	0.6902	0.0037131	0.0739491	-0.00206099	0.337151
CEBPA	cg13119178	-0.00286949	0.000156657	-0.00326972	0.473263	-0.00192556	0.343433	-0.00114104	0.358988	-0.00271431	0.00354101	0.000231504	0.820322	-0.00145045	0.303645
CEBPA	cg13130398	-0.00146901	0.350176	0.0114143	0.174382	0.00923691	0.135009	0.00483427	0.139063	-0.000827964	0.452761	0.000690908	0.809582	0.00414674	0.138488
CEBPA	cg13149147	-0.00147961	0.0630746	-0.00185862	0.712224	-0.00110404	0.481903	-0.000726051	0.571666	-0.00237224	0.0226432	-3.74e-05	0.970968	0.000823148	0.58244
CEBPA	cg13155430	-0.00514384	0.00445352	0.00892523	0.476071	-0.000198423	0.980088	-0.00304543	0.444966	-0.000932432	0.149339	0.00119205	0.759558	-0.0018217	0.567726
CEBPA	cg13172359	-0.00565276	0.000293188	0.00434031	0.37965	-0.00207498	0.390681	-0.00458535	0.0311399	-0.00186634	0.398372	0.00191032	0.241502	-0.00325462	0.248605
CEBPA	cg13250178	-0.00423061	5.33e-07	-0.00210009	0.438471	-0.00462045	0.0352592	-0.00380031	0.011664	-0.0030192	0.00145532	0.000460114	0.670078	-0.00261315	0.0936438
CEBPA	cg13272096	-0.00593474	8.82e-05	-0.00789589	0.306875	-0.00730437	0.153533	-0.00557226	0.0414463	-0.00200116	0.249482	0.000858072	0.734715	-0.00596133	0.0307057
CEBPA	cg13304609	-0.00390167	0.0139804	0.00152011	0.895405	0.00215166	0.760996	-0.000595705	0.865097	-0.000767129	0.216284	0.00289699	0.407604	-0.00146033	0.605923
CEBPA	cg13343932	-0.00346145	0.0157456	-0.00129321	0.89386	-0.00639036	0.0736254	-0.00407234	0.111515	-0.000680927	0.698966	-0.00178945	0.42213	-0.00309625	0.235401
CEBPA	cg13406746	0.000119905	0.830186	0.00286517	0.512565	0.00220176	0.181182	0.000830242	0.397029	0.000467436	0.509948	0.000470932	0.615188	0.00158694	0.126526
CEBPA	cg13419792	-0.00078012	0.0473359	-0.00242995	0.317973	-0.000862593	0.533318	-0.000601758	0.428378	-0.000141362	0.734489	0.000416679	0.567251	0.000189083	0.790913
CEBPA	cg13443575	-0.00339728	0.000176717	-0.00540212	0.268218	-0.00132894	0.550935	-0.00266201	0.085813	-0.00164267	0.106799	0.00279387	0.0303275	-0.00455417	0.00664561
CEBPA	cg13452062	-0.0232307	1.48e-05	0.0541777	0.211271	0.0112302	0.223092	-0.00977268	0.317823	-0.00354783	0.0236208	0.00813247	0.26569	-0.0108508	0.171686
CEBPA	cg13474450	-0.0053244	4.5e-07	-0.00139654	0.798178	-0.00544771	0.0324544	-0.00348617	0.0518053	-0.00489261	3.47e-05	0.000765726	0.576979	-0.00204716	0.291366
CEBPA	cg13524037	-0.00458163	2.89e-06	-0.00339517	0.390312	-0.0036831	0.179975	-0.00328261	0.0492338	-0.00425206	0.000233631	-9.65e-05	0.942977	-0.00320274	0.0769274
CEBPA	cg13525276	0.00282968	0.0273018	-0.0144761	0.0574437	0.00267482	0.470938	0.00295997	0.187556	3.75e-05	0.980293	-0.000485213	0.812092	0.00533687	0.0253604
CEBPA	cg13575216	-0.00196376	0.00390115	0.00503751	0.183898	-0.00147131	0.621379	-0.00116801	0.383925	-0.000879672	0.220461	-0.00043129	0.751198	-0.000826181	0.507027
CEBPA	cg13587253	0.00139965	0.247225	-0.0008534	0.927371	-0.00831498	0.0509825	-0.00144251	0.501763	5.04e-05	0.968629	-0.00317284	0.137829	-0.00170337	0.438934
CEBPA	cg13618969	-0.00415909	7.66e-05	-0.004386	0.300807	-0.00440674	0.221522	-0.00257159	0.155832	-0.00345195	0.00200094	0.000625797	0.699627	-0.00266752	0.172293
CEBPA	cg13619623	0.000469931	0.435868	-0.0020957	0.663973	-2.97e-05	0.983167	0.00122366	0.210767	-0.00045857	0.5716	0.000157919	0.859971	0.00213537	0.0587774
CEBPA	cg13643186	-0.00482337	6.49e-07	-0.00600412	0.281193	-0.00446848	0.155253	-0.00362637	0.0332523	-0.00419949	6.3e-05	0.00141014	0.351474	-0.00326128	0.0681453
CEBPA	cg13693517	0.00224346	0.00245657	-0.00652099	0.250147	-0.000133772	0.953653	0.000280944	0.825979	0.00174675	0.0507819	0.000735347	0.545189	0.000118356	0.930059
CEBPA	cg13723336	3.03e-05	0.965912	0.000712502	0.813754	-0.000390074	0.823703	-0.000336528	0.76869	-0.0011216	0.225283	-0.000287347	0.754445	0.000144139	0.912599
CEBPA	cg13728275	-0.00416123	4.04e-06	-0.00588687	0.0420703	-0.00309378	0.22301	-0.00280582	0.0677756	-0.003798	0.000493944	0.00109353	0.373772	-0.00238579	0.154296
CEBPA	cg13755924	-0.00362038	0.00151311	0.00968079	0.284868	-0.000135601	0.974466	-0.00362519	0.100278	-0.000297807	0.77691	0.00167111	0.450444	-0.00389517	0.0506092
CEBPA	cg13781414	-0.00220954	0.00103954	0.000488699	0.881358	-0.00371963	0.0613583	-0.00166744	0.169444	-0.00141254	0.073158	-4.08e-05	0.96955	-0.000520134	0.672416
CEBPA	cg13782919	-0.000301227	0.711487	0.000326618	0.956076	-0.000251544	0.901519	3.63e-05	0.978509	-0.00194797	0.0824975	-0.000634254	0.616349	0.00130997	0.387102
CEBPA	cg13785019	0.000226659	0.826424	0.00761933	0.38712	-0.000868475	0.734143	7.43e-05	0.965301	-0.000304786	0.824802	-0.00154382	0.319025	0.00132847	0.490595
CEBPA	cg13789214	-0.000844528	0.260644	-0.00394144	0.30446	-0.00247197	0.214147	-0.00249017	0.0602896	-0.000670272	0.474465	0.000559663	0.597197	-0.00291413	0.0362946
CEBPA	cg13844341	-0.00502486	6.03e-08	-0.00330552	0.471706	-0.00678977	0.00887469	-0.00482447	0.00363856	-0.00372639	0.000190562	0.00125491	0.341387	-0.00348545	0.0404027
CEBPA	cg13849515	0.00385817	0.00028745	-0.000654951	0.920553	-0.000398521	0.886328	0.00286675	0.136148	0.0009808	0.332578	-0.00172634	0.294234	0.00394247	0.0311481
CEBPA	cg13896879	-0.00126175	0.140469	-0.00315198	0.415295	-0.000714876	0.790086	-0.000158904	0.915118	-0.00279182	0.00669685	0.000461409	0.735134	0.000259783	0.870775
CEBPA	cg13933891	-0.00398044	1.15e-05	-0.00209703	0.459537	-0.00394814	0.143793	-0.00263057	0.071755	-0.00313432	0.00441582	4.54e-05	0.971685	-0.00298557	0.07508
CEBPA	cg13935634	-0.00413467	0.000901041	0.00153476	0.849866	-0.00143052	0.73456	-0.00348324	0.120154	-0.00322343	0.0375152	0.00117056	0.570333	-0.00194785	0.395359
CEBPA	cg13953458	0.00261645	0.000702195	0.00202398	0.662165	-0.000435829	0.85155	0.00154977	0.2667	0.00149908	0.074508	-0.00179728	0.129052	0.0021242	0.124999
CEBPA	cg13980638	-0.0047886	1.07e-08	-0.00566746	0.194958	-0.00404319	0.0768193	-0.0031025	0.0319543	-0.00419089	5.75e-06	0.00154681	0.195714	-0.00247613	0.106104
CEBPA	cg14000144	0.00127695	0.223401	-0.00930702	0.186878	0.00370594	0.201114	0.00147236	0.420032	-7.82e-05	0.951917	0.00129001	0.422733	0.000991499	0.604263
CEBPA	cg14002778	0.00222557	0.0224796	0.000216909	0.963576	0.00119907	0.665214	0.00228658	0.163979	0.00016711	0.884504	0.000250762	0.862833	0.00294782	0.0988469
CEBPA	cg14028598	-0.00609724	4.42e-06	-0.00440199	0.434539	-0.0061247	0.153532	-0.00621585	0.00627031	-0.00350695	0.0162622	0.000211738	0.915562	-0.00757583	0.00187916
CEBPA	cg14064762	0.000316427	0.639445	0.00496432	0.371327	-0.00194483	0.353645	0.000819871	0.506829	-0.00135074	0.0773681	-0.00218531	0.0819124	0.00239637	0.0537631
CEBPA	cg14085060	-0.0039416	5.82e-07	-0.0033311	0.126044	-0.00415057	0.108347	-0.00388084	0.00415407	-0.00237141	0.011514	0.00052679	0.65321	-0.00386453	0.00732552
CEBPA	cg14126601	-0.00411495	0.00346868	0.000221347	0.978308	0.000728783	0.816542	-0.00156145	0.496781	-0.00161921	0.346344	0.00203106	0.284863	0.000205112	0.934791
CEBPA	cg14129477	-0.00169354	0.0914807	0.00755129	0.239843	-0.000891667	0.819712	-0.00131163	0.497712	-0.000375583	0.739358	-0.00083642	0.651024	-0.00215534	0.241273
CEBPA	cg14224203	-0.00393618	0.00037345	-0.00302499	0.707973	-0.00591309	0.0583333	-0.00380454	0.0514352	-0.00147382	0.260673	0.000883342	0.604558	-0.00451453	0.0275092
CEBPA	cg14234394	0.000954095	0.393021	-0.0103418	0.149192	-0.00336112	0.216374	0.000703673	0.716674	-0.00141616	0.302731	-0.00106873	0.509716	0.00204454	0.31056
CEBPA	cg14286514	-0.00182042	0.0921032	0.00711994	0.321015	0.00139355	0.644228	-0.000353186	0.841717	0.00049133	0.712064	0.00149311	0.370404	-0.000439647	0.821994
CEBPA	cg14293575	-0.00269684	0.211164	0.00388314	0.805007	0.0107921	0.266064	0.00388572	0.419788	-0.000284964	0.66374	0.00308003	0.511959	0.0057543	0.130709
CEBPA	cg14301914	-0.0039151	1.67e-06	-0.00358054	0.287502	-0.0031789	0.175378	-0.00219321	0.116589	-0.00361306	0.000167071	0.000766495	0.490972	-0.00177133	0.241076
CEBPA	cg14321269	-0.00249407	0.000105214	0.000681039	0.882325	-0.000757353	0.689089	-0.000735228	0.51279	-0.00197827	0.0130578	-0.000140391	0.8876	-0.000242135	0.834728
CEBPA	cg14333162	-0.0036148	0.0168869	0.0160583	0.252813	-0.00258781	0.535347	-0.000548944	0.834007	-0.00214537	0.253486	0.00131651	0.607955	0.000692481	0.804634
CEBPA	cg14349855	-9.65e-06	0.993344	-0.00194053	0.770911	0.000383025	0.869881	0.00234497	0.212128	-0.001961	0.21849	-0.000341068	0.836015	0.00153109	0.484039
CEBPA	cg14353998	-0.00182956	0.00212754	-0.00270037	0.283657	0.000152905	0.923191	-0.000567913	0.545188	-0.000988351	0.19061	0.000704812	0.365238	-0.000220659	0.835025
CEBPA	cg14360917	0.00117948	0.157854	-0.00566432	0.347344	0.000894725	0.659324	0.000656124	0.625473	-0.000236223	0.838753	3.32e-05	0.978247	0.0014358	0.350179
CEBPA	cg14374463	0.00332186	1.29e-05	0.0012852	0.746777	0.0020549	0.396627	0.00178132	0.15055	0.00305694	0.00143393	-1.8e-05	0.988324	0.00106693	0.433511
CEBPA	cg14392283	-0.000869901	0.280761	0.00331951	0.133492	0.00514742	0.222556	0.00150275	0.409294	-0.000545769	0.0729808	0.00163618	0.368183	0.00331551	0.0217043
CEBPA	cg14423620	0.000300566	0.0906871	-0.000788651	0.278073	0.000222172	0.654658	0.000283764	0.346448	7.84e-05	0.732859	-5.97e-06	0.980045	-0.000204645	0.53211
CEBPA	cg14426099	-0.00529483	8.21e-08	-0.00432031	0.310177	-0.00506773	0.0831719	-0.00440751	0.0108744	-0.00417554	0.000149106	0.000309052	0.822809	-0.00339498	0.0613911
CEBPA	cg14428587	-0.00088062	0.026644	0.000218466	0.93354	-0.000280061	0.853472	8.74e-05	0.909792	-0.000944679	0.0324346	0.000241655	0.756923	0.000271597	0.711703
CEBPA	cg14463638	-0.00274681	0.00939764	-0.00134748	0.746909	-0.00246832	0.325549	-0.00245949	0.193043	-0.00324683	0.00999151	0.000754797	0.588612	-0.000410053	0.83668
CEBPA	cg14463959	-0.00380137	9.62e-06	-0.00445339	0.276611	-0.00440187	0.0773597	-0.00316101	0.0345779	-0.00275578	0.00522128	0.000630857	0.597251	-0.00358502	0.0238178
CEBPA	cg14495063	0.000659549	0.35787	0.00587905	0.282526	-6.96e-05	0.972765	0.000147128	0.911874	-0.000719586	0.397672	-0.00247462	0.0347914	0.00215097	0.10187
CEBPA	cg14538312	-0.00200557	0.0475737	-0.00347776	0.698226	-0.00412094	0.173202	-0.00223454	0.230185	-0.0027527	0.0249434	-0.000575989	0.730927	-0.000833852	0.660476
CEBPA	cg14578677	-0.00475091	4.98e-06	-0.00822836	0.0646129	-0.00315334	0.31579	-0.00423318	0.0235529	-0.00306913	0.00512358	0.00227945	0.142991	-0.00468511	0.014736
CEBPA	cg14595557	-0.00539977	3.58e-05	0.00770703	0.290183	0.00333726	0.394266	-0.00238522	0.342883	-0.00198258	0.0273633	0.00256916	0.221314	-0.00263976	0.227368
CEBPA	cg14617454	-0.000663517	0.2493	0.00370877	0.37154	0.000281724	0.932029	0.000201604	0.880019	-3.7e-06	0.990691	-0.000501093	0.741552	-0.000195772	0.855193
CEBPA	cg14750551	-0.00112882	0.0799428	0.000133495	0.978761	-0.000146457	0.966576	-0.000441022	0.770114	-0.000156292	0.610796	0.000473648	0.776064	-0.000307766	0.79599
CEBPA	cg14849578	0.000394251	0.628544	-0.00134548	0.818223	-0.00238287	0.23017	0.00025096	0.856109	-0.00112779	0.285039	-0.00197541	0.112649	0.00257431	0.089098
CEBPA	cg14864167	-0.00530979	0.0604743	0.0297632	0.0368822	0.00444091	0.650208	0.000603491	0.921993	-0.000665197	0.71516	-0.00126187	0.816432	0.00179823	0.722779
CEBPA	cg14870271	-0.00171684	0.121048	0.00386555	0.602297	0.00284053	0.430011	-0.000263064	0.906053	-0.000556767	0.603639	0.000104141	0.956914	-0.000648108	0.747854
CEBPA	cg14871225	-0.0044767	2.87e-06	-0.00472149	0.418223	-0.00414412	0.170789	-0.00424844	0.0139079	-0.00243744	0.0151298	0.00157851	0.309935	-0.00540647	0.00201791
CEBPA	cg14880222	-0.00166723	0.0422498	-0.00190982	0.669992	0.0036414	0.19729	0.000908675	0.534975	-0.000331891	0.689249	0.00100211	0.44905	0.000298697	0.834647
CEBPA	cg14943355	-0.00478805	0.0403615	0.0107221	0.561773	0.00384792	0.535004	-0.00145585	0.759082	0.00149797	0.377078	0.0036065	0.341188	-0.00436757	0.286015
CEBPA	cg14951497	-0.000284063	0.747131	-0.00292295	0.719634	0.00436939	0.164271	0.000911733	0.607032	0.00093925	0.214077	0.00198892	0.254379	0.00158068	0.320855
CEBPA	cg15015109	-0.00448867	1.51e-06	-0.00509432	0.151166	-0.00428504	0.128134	-0.00408885	0.0111078	-0.00295854	0.00584531	0.000993176	0.467183	-0.0039251	0.0221205
CEBPA	cg15095344	-0.00304467	6.29e-07	0.00145126	0.654225	-0.00020392	0.902772	-0.00103279	0.312975	-0.00337456	1.76e-05	0.000573934	0.476748	0.000469297	0.676083
CEBPA	cg15143938	-4.04e-05	0.955731	-0.00350237	0.550455	0.000300239	0.894952	0.0011464	0.362159	-0.00161552	0.0698994	0.00143037	0.268048	0.00236889	0.0819248
CEBPA	cg15174565	-0.000392839	0.578802	0.00336844	0.400991	-0.00283948	0.146193	0.000647044	0.59861	-0.0017661	0.0539252	-0.00212452	0.0422962	0.00246336	0.0592625
CEBPA	cg15201259	-0.00367093	2.26e-06	-0.00501941	0.118119	-0.00357888	0.116323	-0.00254785	0.0587176	-0.00326933	0.000306737	0.000670534	0.546465	-0.00198844	0.166389
CEBPA	cg15250707	-0.00109596	0.0498664	-0.00238001	0.382882	-0.0013391	0.510906	8.24e-05	0.93939	-0.000772389	0.207094	-0.000427097	0.685181	7.77e-05	0.939891
CEBPA	cg15251675	-0.00220802	0.0427942	0.00291421	0.78436	-0.00222404	0.509525	-0.00148124	0.436366	-0.00135066	0.302419	-0.000374175	0.838508	-0.0033358	0.100416
CEBPA	cg15273270	-0.000108375	0.922162	-0.00519619	0.579183	0.00340872	0.200726	-4.15e-05	0.983041	0.00164817	0.253218	0.00142556	0.43156	-0.00160293	0.440883
CEBPA	cg15292513	0.000824745	0.302264	0.00145069	0.833375	-0.00199258	0.426993	-0.000618474	0.646327	0.000145097	0.887425	-0.00236002	0.0872824	-4.79e-05	0.974108
CEBPA	cg15331332	0.00169003	0.235785	-0.00814664	0.504023	0.00737882	0.0415512	0.00272768	0.319234	0.00367101	0.0161257	-0.000533955	0.826362	-5.03e-06	0.998433
CEBPA	cg15346781	-0.00279187	0.00782616	0.00336491	0.550331	0.000913795	0.701588	-0.000794927	0.665632	0.000122224	0.916214	0.000579227	0.686335	-0.000433591	0.816896
CEBPA	cg15357199	-0.00328824	0.000474028	-0.00352236	0.388432	-0.0027536	0.264974	-0.00229318	0.116154	-0.00419282	0.00137326	0.00026725	0.821843	0.000294743	0.867036
CEBPA	cg15378061	0.00250107	0.0426166	-0.0101123	0.224444	0.0019088	0.692172	0.00224152	0.357804	-0.000504187	0.700941	0.000731359	0.764124	0.00366549	0.106683
CEBPA	cg15455222	-0.0045267	4.91e-07	-0.00523162	0.214115	-0.00525683	0.0287995	-0.00330095	0.0339026	-0.003158	0.00203455	0.00107339	0.427672	-0.00326463	0.0462578
CEBPA	cg15480653	0.00220113	0.00108828	0.00153684	0.73261	0.000382587	0.822472	0.00134789	0.245581	0.000830227	0.272309	-0.00110356	0.262717	0.00207622	0.080984
CEBPA	cg15551881	0.0016341	0.112982	0.00669917	0.48642	0.00223173	0.458416	0.00225512	0.227877	-0.0010119	0.34557	-0.00249092	0.169299	0.00538356	0.00358101
CEBPA	cg15599483	-0.000355253	0.562167	-0.00353803	0.386141	-0.00127717	0.335362	0.000100408	0.919468	-0.00172862	0.0423002	0.000419064	0.624952	0.00159455	0.161206
CEBPA	cg15610437	-0.00396453	9.7e-07	-0.00608453	0.211418	-0.00404976	0.0635831	-0.00374102	0.01115	-0.00285404	0.000789774	0.00122047	0.340719	-0.00324814	0.0291653
CEBPA	cg15636519	-0.00161577	0.000423979	0.000353512	0.827934	-0.00068829	0.425951	-0.000566135	0.456504	-0.00107351	0.0739282	-0.000474227	0.334853	0.000282683	0.736081
CEBPA	cg15642312	-0.00239762	0.000803523	0.00493086	0.365756	-0.00320391	0.145664	-0.00151722	0.245748	-0.00231321	0.00446279	-0.00106845	0.346757	-0.00187611	0.160554
CEBPA	cg15721584	0.000301074	0.832826	-0.00698689	0.354636	-0.00293955	0.517025	-0.00185057	0.464861	0.00071458	0.696797	0.000784898	0.764025	-0.00462743	0.0817377
CEBPA	cg15730281	-0.000845827	0.306533	-0.00500084	0.326982	0.00157945	0.547606	0.000994097	0.542743	-0.00215865	0.0183398	-0.000102105	0.939196	0.00194239	0.213222
CEBPA	cg15816978	-0.000431531	0.127973	-0.000188349	0.850359	0.000570412	0.476644	-0.000231927	0.646954	-0.000716172	0.0410791	0.000261092	0.522466	-0.000321195	0.544258
CEBPA	cg15831217	0.00188859	0.0485559	-0.00060828	0.934485	-0.00153052	0.532712	0.00113659	0.485372	0.000882547	0.473785	-0.000399691	0.784731	0.00139771	0.428909
CEBPA	cg15839328	-0.00416252	3.73e-05	0.00205848	0.148641	0.00339871	0.0730077	-0.000663029	0.65186	-0.00378636	0.00438091	0.00210514	0.0331372	0.00208839	0.223632
CEBPA	cg15863211	-0.00027521	0.666493	0.00105909	0.79458	-0.000160494	0.910981	-0.000845107	0.474265	-0.000338027	0.652391	-0.000240698	0.7816	-7.05e-05	0.953436
CEBPA	cg15896766	-0.000996692	0.211007	-0.000782321	0.872295	0.000466177	0.804995	-0.0010179	0.46228	-0.00106196	0.302251	0.00169447	0.118641	-0.00129642	0.385797
CEBPA	cg15939920	-0.00321515	0.0015306	-0.00692685	0.201223	-0.00206157	0.473001	-0.00185927	0.266866	-0.00398226	0.00292663	0.000959924	0.515417	-0.000460497	0.808212
CEBPA	cg15946524	0.000482504	0.583866	-0.0149887	0.0306618	-0.0055785	0.0304053	-0.00111925	0.499706	-0.000191215	0.846635	-8.59e-05	0.956325	-0.000577581	0.720958
CEBPA	cg15982099	-0.00530518	5.25e-05	-0.00757934	0.155441	-0.00347204	0.337648	-0.00367882	0.10698	-0.0031001	0.0225722	0.0027021	0.154536	-0.00683534	0.00420552
CEBPA	cg15999041	-0.000248506	0.747398	-2.82e-05	0.996507	-0.00387722	0.0842427	-0.000245314	0.86537	-0.00100287	0.24802	-0.000967074	0.451251	0.000239563	0.868211
CEBPA	cg16011033	0.00351899	0.000102474	0.00206357	0.809882	0.00244112	0.397474	0.00317863	0.0539624	0.00210392	0.0368058	-0.000838471	0.610984	0.00343187	0.0365258
CEBPA	cg16016431	-0.00065157	0.0434526	0.00318463	0.20119	7.55e-05	0.948419	2.02e-05	0.975164	-0.000727956	0.0398435	0.000455077	0.467673	0.00078565	0.190985
CEBPA	cg16060790	-0.00362784	0.00308834	-0.000560744	0.937131	-0.000844876	0.848922	-0.00313726	0.176448	-0.00184468	0.168146	0.00146111	0.501435	-0.00370542	0.0956222
CEBPA	cg16070035	0.0001903	0.900246	0.0051361	0.639289	-0.00475751	0.219655	0.000559879	0.830102	-0.00271069	0.158876	-0.00489853	0.0294878	0.000526437	0.852779
CEBPA	cg16156751	0.00312818	2.07e-05	0.00435775	0.374891	-0.00153287	0.508642	0.00162602	0.223587	0.00208855	0.00989591	-0.00226356	0.0692418	0.000816753	0.539458
CEBPA	cg16260695	0.00235246	0.00109504	0.00186536	0.641317	0.00130065	0.485596	0.00284731	0.0101461	0.000987629	0.313249	-0.000499167	0.603197	0.00227954	0.0898324
CEBPA	cg16324306	-0.00167116	0.0473355	0.0025849	0.647856	-0.000536844	0.790956	0.00102536	0.488451	-0.00413642	0.000129316	0.000131068	0.911422	0.00231942	0.1427
CEBPA	cg16324526	-0.00039503	0.595245	0.00164773	0.768178	-0.00301713	0.11219	-0.000543706	0.690619	-0.00165204	0.0632162	-0.00251141	0.02351	0.00218082	0.113318
CEBPA	cg16363586	-0.00174779	0.00264175	0.000468593	0.808967	-0.0006296	0.59332	-0.00102881	0.213158	-0.00061814	0.452188	-4.72e-05	0.93981	-0.000667488	0.523645
CEBPA	cg16379091	0.00109661	0.180125	0.002992	0.31394	0.00193981	0.666209	0.00175605	0.328244	0.00152203	0.0309827	0.000707883	0.713861	0.00142476	0.352332
CEBPA	cg16400320	-0.00173414	0.0140814	0.00472078	0.321271	0.000242469	0.930842	-0.000498839	0.730839	-0.000574334	0.251543	-4.47e-06	0.997443	-0.000633566	0.616034
CEBPA	cg16405432	-0.00487453	7.63e-06	-0.00364554	0.563304	-0.00252461	0.321761	-0.00209922	0.271229	-0.00461531	0.000134465	0.00199492	0.176121	-0.00223254	0.264368
CEBPA	cg16411857	-0.00290325	0.00798702	0.00961546	0.0491748	0.000322721	0.766637	-0.00127232	0.404054	0.000748035	0.561917	-6.93e-05	0.941199	-0.00285397	0.113968
CEBPA	cg16427501	-0.00226371	0.00112025	0.00286873	0.572451	0.00269251	0.223442	0.000126383	0.92177	-0.00141674	0.0409236	0.00107587	0.359217	0.00044928	0.715585
CEBPA	cg16442638	-3.75e-05	0.874799	-0.000630034	0.699583	0.000539939	0.342294	-0.000115821	0.783127	0.000329822	0.299154	0.000666293	0.0499126	-0.000445513	0.322095
CEBPA	cg16514981	-0.00219957	0.00219012	0.00339526	0.493822	-0.00140658	0.451131	-0.000859447	0.464925	-0.0010936	0.226461	0.000165063	0.883411	-0.000999795	0.437974
CEBPA	cg16526047	-0.00118135	0.39119	0.0184441	0.0561188	0.00244645	0.526259	0.00218012	0.371623	0.0011067	0.474576	-0.00266497	0.194804	0.000786981	0.74386
CEBPA	cg16589830	-0.00142554	0.174038	0.00414438	0.424854	-0.000119162	0.968328	0.000700462	0.705457	-0.00298115	0.0203292	-0.00127725	0.421556	0.0012524	0.52462
CEBPA	cg16606773	-0.00406036	1.34e-05	-0.0080075	0.101354	-0.0050105	0.0327688	-0.00355488	0.0298085	-0.0024422	0.0132836	0.00253616	0.080342	-0.00470525	0.00607501
CEBPA	cg16615151	0.000943495	0.337794	-0.0041471	0.471052	-0.00162608	0.510874	0.000677184	0.653646	-0.00146976	0.250151	0.000386342	0.756974	0.00378724	0.0380012
CEBPA	cg16643542	-0.00452156	8.9e-08	-0.00867917	0.186415	-0.00477895	0.0812819	-0.00391746	0.0107954	-0.0029553	0.000149187	0.00107373	0.443498	-0.00444031	0.00383986
CEBPA	cg16644494	-0.00215283	0.0717662	-0.00350346	0.616204	-0.00419691	0.21598	-0.00316333	0.113965	0.00164732	0.308268	0.00214487	0.218029	-0.0056939	0.0103494
CEBPA	cg16651347	-0.00456826	2.43e-07	-0.00466435	0.249473	-0.00507588	0.0714918	-0.00372735	0.0158428	-0.00372966	0.000266815	0.000356845	0.78604	-0.0024147	0.138196
CEBPA	cg16680942	-0.00162787	0.0197607	-0.00109447	0.780818	-0.00221697	0.235867	-0.00107866	0.356037	-0.000781986	0.39818	-0.00141042	0.173092	-0.000236803	0.852876
CEBPA	cg16731493	0.000239738	0.788979	-0.00869528	0.139535	-0.00462434	0.122485	-0.001238	0.42821	0.000368109	0.751272	0.00015691	0.916127	-0.000910569	0.585651
CEBPA	cg16744143	-0.000283028	0.648317	4.4e-06	0.99907	-0.00145729	0.420703	-0.000645649	0.525952	-0.00086181	0.271857	-0.000394757	0.690497	-0.000209807	0.857426
CEBPA	cg16744438	0.000877853	0.0627813	0.00285373	0.246726	-0.00115385	0.449569	-9.15e-06	0.99143	0.000343342	0.51868	-0.000568159	0.443613	0.000598834	0.491065
CEBPA	cg16744803	0.000249864	0.829625	-0.00264964	0.679546	-0.00232728	0.45951	-0.000783273	0.680554	-0.000499373	0.733776	2.67e-05	0.988165	-0.000541405	0.798058
CEBPA	cg16785077	-0.00229109	0.00676284	0.00140945	0.807711	-0.00147517	0.671406	-0.0016267	0.351755	-0.000591987	0.328016	0.00095649	0.582724	-0.000598065	0.693411
CEBPA	cg16795804	-0.00194527	0.0219117	-0.00575895	0.121083	-0.000151687	0.925509	-0.00123339	0.358304	0.000236266	0.829853	0.00123273	0.202553	-0.00059609	0.697038
CEBPA	cg16805291	-0.00129363	0.192199	0.00239659	0.585834	-0.000395249	0.883279	0.00131218	0.461016	-0.00418711	0.000269005	-0.00148591	0.316927	0.00424857	0.0205177
CEBPA	cg16853860	0.00207317	0.246685	0.00574502	0.619765	0.0130139	0.00864934	0.00764175	0.0168492	0.00110104	0.634226	0.00220742	0.397432	0.00389963	0.24144
CEBPA	cg16872030	-0.00376821	7.81e-06	-0.00375246	0.337177	-0.00316592	0.197379	-0.00218789	0.13122	-0.00324494	0.000801056	0.000856777	0.475077	-0.00233208	0.136371
CEBPA	cg16896579	-2.57e-05	0.964879	0.00270145	0.457559	-0.00148382	0.344836	0.000214937	0.824216	-0.000995156	0.193754	-0.00180094	0.0373987	0.00116368	0.283047
CEBPA	cg16920757	-0.000520389	0.194129	0.000726807	0.792979	0.000122169	0.905681	0.000470432	0.533918	-0.00041876	0.36047	5.08e-05	0.934104	0.000683957	0.351381
CEBPA	cg16987437	-0.0024861	0.109523	0.0122978	0.0670478	0.00297331	0.557149	0.000410208	0.892195	0.00071195	0.590518	0.00072157	0.775156	5.58e-06	0.99835
CEBPA	cg16996086	-0.00404822	0.000219312	-0.00160041	0.743369	-0.00347082	0.217496	-0.00205039	0.248221	-0.00562851	7.1e-05	0.000638161	0.655405	0.00152482	0.456621
CEBPA	cg17052170	-0.00228399	0.218379	-0.00256076	0.839666	0.00541024	0.384281	-0.000446954	0.890614	0.00110029	0.613177	0.00378003	0.222604	-0.000523654	0.874227
CEBPA	cg17061862	0.00155953	0.161057	-0.0124306	0.0830977	0.000182096	0.946621	0.000336325	0.854461	0.000359072	0.804398	-0.00056055	0.715003	0.000905499	0.662046
CEBPA	cg17096289	-0.000139796	0.94701	-0.00147361	0.918251	0.00299359	0.613126	0.000403438	0.914905	0.00455005	0.0756588	0.00154824	0.636705	-0.00548956	0.158175
CEBPA	cg17114584	-0.00264421	0.103604	0.0109074	0.401956	-0.00213298	0.703445	0.000351097	0.915904	-0.00143275	0.310361	-0.00352616	0.256032	0.000701209	0.813266
CEBPA	cg17146917	-0.00155227	0.202033	0.00154702	0.89996	0.00113436	0.771501	0.00104964	0.637568	-0.00431758	0.00492272	-0.000839076	0.72131	0.00279358	0.220853
CEBPA	cg17178546	-0.0046907	2.77e-06	-0.00564177	0.0754133	-0.00368281	0.265542	-0.00398303	0.018638	-0.00269856	0.0172975	0.000368711	0.815217	-0.00439111	0.0165569
CEBPA	cg17223615	-0.000855813	0.294396	0.00188034	0.579117	0.00187388	0.543232	0.00116837	0.431035	-0.000596536	0.547148	0.000947262	0.503546	0.000866617	0.563316
CEBPA	cg17251968	-0.00525391	2.63e-06	-0.0038553	0.404245	-0.00411255	0.210762	-0.0032412	0.0880424	-0.00440273	0.000339358	0.00119916	0.431517	-0.00331011	0.108534
CEBPA	cg17372806	0.000720067	0.342568	-0.00589505	0.256537	-0.00390866	0.0587601	-0.000856774	0.517087	0.000769695	0.41014	-0.0017091	0.127187	-0.000352403	0.80026
CEBPA	cg17387577	-0.00288062	0.000125792	-0.00610083	0.101522	-0.00249037	0.198372	-0.00158468	0.197582	-0.00226597	0.012645	0.00107141	0.285773	-0.00267933	0.055494
CEBPA	cg17404534	-0.00440677	4.75e-06	-0.00217523	0.62632	-0.00416618	0.134835	-0.00443474	0.00687767	-0.00231987	0.0353284	0.000959463	0.50087	-0.00457249	0.00947515
CEBPA	cg17408993	0.000241593	0.797293	0.00474538	0.521563	-0.000707692	0.802002	-4.38e-05	0.979385	-0.000660685	0.559838	-0.000970591	0.541893	0.00136368	0.431514
CEBPA	cg17418742	-0.000999579	0.247485	0.00065061	0.872385	0.000362702	0.849758	0.00108259	0.430613	-0.00340875	0.00183234	-0.000576304	0.618963	0.0029633	0.0682619
CEBPA	cg17459557	-0.00220994	0.0113365	-0.00448399	0.133008	-0.000434351	0.859387	-0.000175921	0.901964	-0.00173648	0.112032	0.00037285	0.754142	9.7e-05	0.950797
CEBPA	cg17474349	-0.00103959	0.139867	-0.00179151	0.62662	-0.00244038	0.185746	-0.000852637	0.451181	-0.00180835	0.0596348	-0.000626975	0.510288	0.000171857	0.896372
CEBPA	cg17475445	0.00290296	3.33e-05	0.000251269	0.940139	0.00453406	0.03883	0.00279075	0.0349973	0.00158056	0.0421645	-0.000619348	0.576993	0.00264884	0.0364517
CEBPA	cg17493310	-0.00365557	7.56e-06	-0.00528075	0.102458	-0.00371311	0.102219	-0.0025345	0.0651438	-0.00330139	0.000444594	0.000680843	0.537133	-0.00258112	0.0880192
CEBPA	cg17525495	-0.00538952	1.76e-05	-0.000211072	0.973449	-0.00503018	0.106189	-0.00313173	0.164457	-0.00391239	0.00385307	0.00139631	0.438349	-0.00338393	0.143133
CEBPA	cg17593958	0.000322673	0.727577	-0.00153057	0.742211	-0.0032998	0.298152	0.00045678	0.794871	-0.0014291	0.158124	-0.00245114	0.104974	-0.000156221	0.926008
CEBPA	cg17598574	0.000930582	0.101826	0.000848254	0.751238	0.00181674	0.130183	0.000266059	0.769518	6.32e-05	0.934594	0.000245363	0.7414	0.000535876	0.606974
CEBPA	cg17608381	-0.000217093	0.934077	-0.0143507	0.48939	0.00664146	0.440992	0.000697635	0.885604	0.00521081	0.0745963	-0.000185165	0.966732	-0.00258012	0.590738
CEBPA	cg17635493	-0.00339914	2.28e-06	-0.00275942	0.297919	-0.00279658	0.15038	-0.00177569	0.148938	-0.00312739	0.0001877	0.000575903	0.549974	-0.00145769	0.272727
CEBPA	cg17694094	0.0047454	0.00150671	-0.00447376	0.621337	0.00610449	0.15962	0.00798276	0.00173625	0.000587724	0.74529	-0.00202138	0.403812	0.00852148	0.00182569
CEBPA	cg17698922	-0.00131927	0.260739	-0.00289097	0.698041	-0.00338939	0.315976	-0.00112332	0.58165	-0.00159047	0.263552	0.000299239	0.862412	-0.00119716	0.588715
CEBPA	cg17775084	0.000471824	0.576326	-0.000347896	0.9546	0.00097487	0.669463	0.000366891	0.81822	0.00145297	0.140787	-0.000685228	0.582787	-0.0011224	0.480573
CEBPA	cg17799287	-0.000825591	0.00527772	3.33e-05	0.975299	-0.00134617	0.0157483	-0.00104081	0.0261699	-6.48e-05	0.870347	-0.000561838	0.0269966	-0.000586649	0.277651
CEBPA	cg17801765	8.67e-05	0.946103	-0.0077741	0.325902	-0.00394255	0.314713	-0.00419756	0.0581915	0.000401885	0.799616	0.0023553	0.223034	-0.00121007	0.605315
CEBPA	cg17836612	-0.000826933	0.439267	0.00750799	0.466593	0.00147597	0.64633	-0.000450405	0.826155	0.000866173	0.470056	-7.08e-05	0.969553	-0.00113107	0.564131
CEBPA	cg17847473	0.000278087	0.507595	-0.00351421	0.160523	-0.000612366	0.566154	-0.000536883	0.433716	1.82e-05	0.973905	0.000266021	0.64189	-0.000581485	0.448136
CEBPA	cg17889882	-0.00279668	0.0115981	-0.00403454	0.624494	-0.00494928	0.138242	-0.000878909	0.666836	-0.00435884	0.00137787	-0.00165346	0.363274	0.00200166	0.334526
CEBPA	cg17922226	-0.000615134	0.363293	0.00233367	0.574886	-0.000203154	0.904568	-0.000113567	0.924331	-0.00159059	0.0512373	-0.000589502	0.517658	0.000926199	0.465867
CEBPA	cg17953136	-0.0013867	0.164757	0.00725525	0.278887	-0.00508452	0.0789982	-0.00111549	0.538326	-0.00248411	0.0170814	-0.00331466	0.0411143	0.00116631	0.526063
CEBPA	cg17980508	-0.00535818	1.99e-06	0.00137041	0.614025	0.00180132	0.552424	-0.00218725	0.230293	-0.00352472	0.00529874	0.00188415	0.198319	0.000108879	0.955241
CEBPA	cg17980786	0.00153645	0.0259921	0.00468397	0.168069	0.00272675	0.167461	0.00117729	0.335964	0.000206374	0.807324	0.000689587	0.512256	0.0018803	0.133718
CEBPA	cg17986793	-0.00330313	0.000763293	0.00507366	0.412459	0.00175528	0.308976	-0.00152965	0.330869	-0.000286894	0.775197	0.00181558	0.120896	-0.00125209	0.42995
CEBPA	cg18083519	-0.00219081	0.00064374	-0.002615	0.388724	-0.00233037	0.167694	-0.00192276	0.0716429	-0.0014827	0.071436	0.00072202	0.385613	-0.0022529	0.0601097
CEBPA	cg18168663	-0.00167904	0.0520272	0.000878467	0.825244	-0.00470354	0.0620797	-0.000643203	0.683417	-0.00319644	0.000592166	-0.00140046	0.302694	0.000484841	0.761344
CEBPA	cg18181703	-0.00168199	0.100389	0.00135812	0.805709	-0.00245003	0.434019	-0.00131324	0.484044	2.72e-05	0.982671	-0.000989879	0.544272	-0.00190081	0.312705
CEBPA	cg18187029	0.000413744	0.416209	0.00117228	0.806591	-0.00135259	0.287667	0.000284002	0.758305	-0.000274051	0.65037	-0.00103715	0.213993	0.000291269	0.757775
CEBPA	cg18265326	0.000768369	0.578639	-0.0011409	0.89509	-0.000894481	0.851443	0.00221911	0.387327	-0.0025885	0.109202	-0.00322498	0.177408	0.00392827	0.127251
CEBPA	cg18313182	-0.00343375	3.91e-05	-0.00645319	0.123276	-0.0023846	0.265764	-0.00203434	0.143828	-0.00343384	0.000506387	0.000912103	0.412335	-0.00196086	0.207188
CEBPA	cg18321881	-0.00523641	8.49e-06	-0.00355712	0.303311	-0.00203508	0.562299	-0.00277712	0.170934	-0.00481206	0.00016343	0.000965941	0.549286	-0.00295367	0.173722
CEBPA	cg18385689	-0.00120422	0.207866	0.000436277	0.950198	6.86e-05	0.979408	0.00154544	0.349945	-0.00397895	0.00116719	-0.00138092	0.358396	0.00356617	0.0457948
CEBPA	cg18387107	-0.00202803	0.0889744	0.00127767	0.877662	0.00406355	0.292465	-0.000834804	0.725082	0.000710603	0.513082	0.00181682	0.37175	-0.00206602	0.323195
CEBPA	cg18387515	0.000174171	0.822789	-0.000752755	0.849894	0.00183405	0.404174	-0.00160371	0.202069	-0.000260345	0.782291	0.00086719	0.431273	-0.00261122	0.0665432
CEBPA	cg18399898	-0.000337666	0.19748	0.00422578	0.0604192	-0.000844494	0.36485	-0.000285351	0.583796	6.58e-05	0.808103	-0.000481557	0.331883	-7.71e-05	0.874002
CEBPA	cg18434560	0.00112618	0.129677	-0.00320475	0.378727	0.00324934	0.211867	0.00102252	0.455465	0.00150956	0.0830232	0.00253486	0.0370573	0.00106069	0.445354
CEBPA	cg18468088	-0.000379428	0.572833	-0.00388354	0.326244	0.00182934	0.318379	-0.000606138	0.579675	0.00104312	0.243743	0.00167339	0.0843238	-0.00226268	0.0671327
CEBPA	cg18518074	0.000220147	0.788296	0.0054443	0.357593	-0.00402108	0.0999326	-0.000282674	0.84011	-0.00106224	0.254601	-0.00228666	0.0709256	0.00110514	0.450958
CEBPA	cg18533225	-0.00103642	0.354479	0.00342587	0.723888	0.0013779	0.690144	0.000652737	0.747372	0.00112837	0.37027	0.000110424	0.956717	-0.000674316	0.739647
CEBPA	cg18625627	0.00325515	0.00272195	-0.0141491	0.00573925	0.0037874	0.246617	0.00202797	0.278286	0.0023193	0.0741203	0.000866847	0.61673	0.00256307	0.203757
CEBPA	cg18654697	-0.00528532	6.85e-07	-0.00312441	0.561948	-0.00319391	0.371129	-0.0034587	0.0707787	-0.00480851	7.96e-06	0.0017121	0.318092	-0.00288026	0.141561
CEBPA	cg18679416	0.000303523	0.297269	-0.00198849	0.420405	0.00131869	0.191455	-0.00013256	0.811715	0.000171318	0.588649	0.000760073	0.149006	0.000480139	0.378313
CEBPA	cg18686270	-0.000413419	0.609855	-0.00124699	0.724321	0.000351087	0.911941	-0.000180176	0.91432	0.000238531	0.766632	0.00174693	0.264197	0.000111682	0.941039
CEBPA	cg18718503	-0.000892037	0.197601	-0.00932827	0.0325265	-0.00222503	0.197675	-0.000259677	0.811523	-0.00277868	0.00372285	-0.00150431	0.118336	0.00114674	0.372516
CEBPA	cg18749404	5.17e-05	0.954366	0.0040554	0.588974	0.00443212	0.169726	0.00149855	0.394939	0.000930353	0.26366	0.000938137	0.564645	0.00109901	0.494605
CEBPA	cg18761133	-0.000416582	0.104254	0.000444547	0.723675	0.000306352	0.410526	-0.000165244	0.633032	7.87e-05	0.838098	0.000201667	0.426409	-0.000618038	0.190747
CEBPA	cg18770635	-0.00445899	8.32e-05	-0.00614653	0.587317	-0.00333365	0.352136	-0.002058	0.361688	-0.00312544	0.00463179	-0.00041828	0.844834	-0.000388623	0.849069
CEBPA	cg18787963	-0.00353175	3.59e-06	-0.00678644	0.176349	-0.00152938	0.500011	-0.00230164	0.0805323	-0.00308617	0.000743359	0.00130536	0.254005	-0.00160359	0.251214
CEBPA	cg18800754	-0.00348233	0.000777182	-0.00614891	0.326277	-0.0056936	0.0479746	-0.00383249	0.0382631	-0.00128602	0.260634	0.000966496	0.531619	-0.00603611	0.00165312
CEBPA	cg18808777	-0.00188664	0.195727	0.00833948	0.25886	0.00163236	0.552454	-0.000282186	0.90087	0.00141431	0.452243	-0.000665075	0.661858	-0.00279249	0.280472
CEBPA	cg18859612	0.00312183	0.000106044	0.00539352	0.275671	0.000931339	0.655671	0.00264136	0.0668627	0.0013582	0.13568	-0.00130642	0.312387	0.00340101	0.0190755
CEBPA	cg18906360	0.00225907	0.00727901	0.00236534	0.444994	0.00175885	0.436321	0.00143066	0.283203	0.00021002	0.840405	-0.000155109	0.887689	0.00168062	0.270402
CEBPA	cg19087265	-0.00105866	0.410179	-0.00304752	0.774893	-0.00366727	0.2803	-0.000403213	0.864984	-0.00370352	0.0100587	0.00174666	0.383593	0.00357404	0.135891
CEBPA	cg19145240	0.00084249	0.283272	-0.00474366	0.0660505	0.000476666	0.834185	0.00103077	0.463379	-0.000799134	0.358982	0.000381882	0.732141	0.00263556	0.0678901
CEBPA	cg19237798	0.00107589	0.218862	0.00221988	0.752991	-0.00175498	0.459282	0.000328588	0.830848	-0.00100599	0.343622	-0.000242738	0.857376	0.00148393	0.347865
CEBPA	cg19240569	0.00314783	2.97e-05	0.00542308	0.0349662	0.00112604	0.624162	0.00124424	0.369172	0.0029076	0.000318381	-0.00148172	0.197902	0.00161724	0.244988
CEBPA	cg19268467	-0.00519072	5.58e-06	0.0104653	0.0418797	-0.00584092	0.0675763	-0.00433999	0.0127798	-0.00290776	0.0467905	-0.00158523	0.2979	-0.00222523	0.276721
CEBPA	cg19280540	-0.00288077	5.06e-05	-0.00238189	0.547217	-0.000913967	0.603517	-0.00134902	0.246337	-0.00263467	0.00232274	0.000837102	0.363007	-0.00159047	0.228152
CEBPA	cg19281794	0.00229136	0.00629606	0.00438525	0.549167	0.00139831	0.551552	0.00201476	0.194407	0.000545212	0.562268	-0.000840007	0.578345	0.00260656	0.0913512
CEBPA	cg19371652	-0.00166455	0.10499	0.00357107	0.590056	0.00211802	0.486699	-0.000107354	0.958568	0.000885607	0.263371	0.000709216	0.664124	-0.0019825	0.280187
CEBPA	cg19413066	-0.000287935	0.740621	-0.00292297	0.541066	-0.00186766	0.498615	0.000542731	0.707404	-0.00166874	0.159347	-0.000721348	0.589154	0.00141184	0.384461
CEBPA	cg19414189	-0.00188671	0.0413818	-0.000870666	0.844606	-0.000326732	0.904891	0.000119041	0.941291	-0.00306451	0.00685115	0.000432814	0.747076	-0.000416899	0.810895
CEBPA	cg19420069	0.000433126	0.801886	-0.00247798	0.806306	-0.00167956	0.806093	0.00358543	0.280541	-0.00367304	0.0581764	-0.00399907	0.217035	0.00504035	0.118604
CEBPA	cg19459791	0.000769718	0.390386	-0.000241908	0.969232	-0.000628945	0.78987	0.000854084	0.577168	-0.000783146	0.50343	-0.00146853	0.246796	0.00217232	0.194072
CEBPA	cg19503687	-0.00577895	2.13e-07	-0.000987988	0.728083	-0.00487364	0.164242	-0.00391575	0.0388725	-0.00483052	0.000242092	-0.000201583	0.899325	-0.00360026	0.0783658
CEBPA	cg19532728	0.0013429	0.0795511	-0.00156732	0.598828	0.000625286	0.795798	0.00132259	0.362585	0.000627131	0.492653	-0.000877172	0.496053	0.000684202	0.631488
CEBPA	cg19586143	0.00141839	0.0253589	0.000472551	0.877046	-0.000645771	0.75479	-0.000120425	0.914569	0.000931114	0.243736	-0.000864469	0.403585	3.72e-05	0.974752
CEBPA	cg19599611	-0.00151753	0.209901	-0.00102068	0.907175	-0.00246328	0.41078	-0.000429135	0.837311	-0.00410869	0.0135341	0.00138803	0.431123	0.00221848	0.327351
CEBPA	cg19649900	-0.00382183	1.64e-05	-0.00649425	0.265517	-0.00279194	0.284093	-0.00259675	0.0866903	-0.00251448	0.00713951	0.00165128	0.235811	-0.00358631	0.0290109
CEBPA	cg19713585	-0.00527706	1.19e-07	-0.00401784	0.527425	-0.00284673	0.252681	-0.00413989	0.0180452	-0.00367305	0.000295005	0.00223816	0.128758	-0.00448471	0.0121215
CEBPA	cg19772215	-0.00453303	2.25e-06	-0.000104721	0.980044	-0.00290573	0.33952	-0.00271448	0.100307	-0.00397789	9.07e-05	-0.000401789	0.780586	-0.00241357	0.17251
CEBPA	cg19789466	-0.00102712	0.00119382	-0.000383345	0.686012	0.000697352	0.132626	-0.00027364	0.520634	-9.4e-05	0.806512	0.000438999	0.0907904	-0.000202983	0.695577
CEBPA	cg19830650	-0.00251082	4.27e-05	-0.0069075	0.227948	0.00131493	0.499735	-0.000317757	0.780584	-0.0025039	0.000534752	0.00120038	0.281175	0.000838138	0.45344
CEBPA	cg19832381	-0.00227811	0.0162554	0.00570876	0.414458	-0.00723841	0.00687871	-0.00486543	0.00657047	0.000702806	0.533091	-0.000892659	0.537939	-0.00466455	0.00810873
CEBPA	cg19849557	0.00123332	0.00988927	0.00315686	0.129498	0.000949169	0.496708	0.000967848	0.210595	0.000117268	0.837188	0.000287509	0.669006	0.00148831	0.0877619
CEBPA	cg19961945	0.00132401	0.00395635	-0.00127706	0.668899	0.00113465	0.449654	0.00167046	0.0508202	0.000278122	0.601275	-0.000592933	0.489331	0.00181444	0.0305819
CEBPA	cg19965693	-0.00236417	0.0519331	0.00179691	0.820746	0.00466223	0.143671	-0.00130621	0.542781	0.00120612	0.382404	0.00272329	0.0989181	-0.0031252	0.152114
CEBPA	cg20026613	-0.0036541	0.000145686	-0.00925309	0.0937871	-0.00154045	0.516368	-0.00138889	0.42535	-0.00276927	0.00681376	0.00288842	0.0399214	-0.00174285	0.326138
CEBPA	cg20033981	0.00257851	0.00177066	-0.00190141	0.728074	0.00482034	0.0795824	0.00227379	0.145337	0.00123494	0.162648	0.000910002	0.516361	0.00181819	0.224372
CEBPA	cg20062691	-0.00183491	0.251704	0.0179566	0.0407673	0.0028997	0.543617	0.00196463	0.50173	0.000703452	0.666753	-0.00289349	0.236831	0.00203723	0.462522
CEBPA	cg20084702	-0.00470225	1.92e-06	-0.00238001	0.559139	-0.00411082	0.1508	-0.00343774	0.0400728	-0.00327193	0.00244883	0.00081575	0.557	-0.00457402	0.0113478
CEBPA	cg20088478	0.000654571	0.322571	0.00011223	0.972288	6.44e-05	0.969192	0.000619523	0.566081	-0.00132733	0.118851	-0.000743371	0.425877	0.00281063	0.0198686
CEBPA	cg20118717	-0.00437043	1.66e-07	-0.00476689	0.0835606	-0.00177225	0.445303	-0.00301176	0.0372892	-0.00334131	0.000372979	0.00141408	0.233205	-0.00272904	0.0716622
CEBPA	cg20228731	-0.00251081	0.307194	-0.00529892	0.8064	-0.00571745	0.36656	-0.00415101	0.36685	0.00123817	0.687539	0.00176008	0.656972	-0.00455864	0.322488
CEBPA	cg20240407	-0.00125949	0.115465	-0.0072375	0.0153859	-0.000420556	0.860593	-0.0006388	0.624663	-0.00281377	0.00801925	0.00161198	0.172943	0.00112847	0.450968
CEBPA	cg20251080	0.00130546	0.0553709	-0.00171957	0.619898	0.00137709	0.57709	0.00165948	0.184158	0.000162422	0.837449	-0.00137729	0.274586	0.00173036	0.169213
CEBPA	cg20291162	0.000867617	0.670299	0.00510782	0.729965	-0.0124574	0.0319541	-0.00731364	0.0199912	0.00230875	0.402754	-0.003944	0.188209	-0.00751444	0.040294
CEBPA	cg20316901	0.000426041	0.534674	-0.00738858	0.141817	-0.00138089	0.415861	0.000429535	0.693754	-0.000510241	0.585253	0.000655187	0.510526	0.000705164	0.58228
CEBPA	cg20348000	-0.000379604	0.765311	-0.00250986	0.718434	0.000478993	0.893451	-0.000410649	0.858308	-0.00188784	0.179921	-0.000476248	0.803108	-0.000145275	0.951371
CEBPA	cg20359363	0.0017812	0.0124806	0.00339907	0.40499	-0.00177217	0.341578	0.000752697	0.510259	0.000806065	0.388196	-0.0015846	0.119636	0.0011138	0.395307
CEBPA	cg20383780	0.00204367	0.00234763	0.000987509	0.673855	0.00377872	0.0539305	0.00218932	0.0406954	0.000627872	0.479971	0.000119108	0.898063	0.0016076	0.194474
CEBPA	cg20397849	-0.00407086	3.55e-06	-0.00248911	0.558035	-0.00394514	0.112283	-0.0024931	0.0936547	-0.0032847	0.00159096	0.00102524	0.397271	-0.00247115	0.127943
CEBPA	cg20405620	0.000632544	0.277775	-0.000672522	0.868708	-0.000253406	0.847226	0.000792669	0.389006	-0.00104988	0.161502	-0.0015986	0.0375187	0.0021631	0.0408519
CEBPA	cg20408505	0.00132043	0.237746	-0.0037052	0.72822	0.00357314	0.247141	0.00234894	0.260734	0.00250827	0.0545539	0.00151606	0.432002	0.000716125	0.729709
CEBPA	cg20513239	-0.00305377	0.000225051	-0.00701828	0.0504232	-0.00363832	0.158002	-0.00287311	0.0374169	-0.00181195	0.0507271	0.000664959	0.566605	-0.0044655	0.00348015
CEBPA	cg20535312	-0.00264013	0.0201979	0.00124626	0.900144	0.00259535	0.439814	0.00222769	0.292133	-0.00334628	0.00992063	0.00135734	0.482519	0.00285675	0.166277
CEBPA	cg20566897	-0.00312835	0.0357178	0.00864909	0.411853	-0.00133382	0.742718	0.000300515	0.913992	-0.00171667	0.299183	0.000164045	0.944259	0.000646408	0.810119
CEBPA	cg20581967	-0.00361872	1.87e-06	-0.00227722	0.540249	-0.00402271	0.0396339	-0.00202617	0.10645	-0.00370226	4.07e-05	-0.000183138	0.850367	-0.00126695	0.366905
CEBPA	cg20612593	0.0014994	0.112109	0.00386391	0.47049	0.00112016	0.71661	0.0012833	0.496187	0.00247621	0.0146277	-0.00125482	0.452439	0.000651176	0.712713
CEBPA	cg20636743	-0.000761175	0.237435	-0.00389896	0.44217	-0.000886566	0.650197	-0.000182949	0.871311	-0.00191753	0.0230977	-0.000138986	0.898468	0.00180387	0.13401
CEBPA	cg20682754	0.000904335	0.407853	0.00247391	0.744059	0.00153322	0.706752	0.00145549	0.45432	-0.00165122	0.224706	-0.000379242	0.848626	0.00316517	0.115157
CEBPA	cg20701305	0.00369572	0.00813691	0.0118134	0.306614	0.00140862	0.717039	-0.00124522	0.63139	0.00375053	0.0176711	0.00403907	0.0873173	-0.00189692	0.459271
CEBPA	cg20703242	-0.00144341	0.0292052	-0.00672699	0.180657	-0.00220791	0.234941	-0.00146099	0.183676	-0.00312081	0.0004985	-0.000558653	0.609768	0.00149284	0.2173
CEBPA	cg20726456	-1.96e-05	0.967151	0.00105594	0.785628	-0.000511685	0.736913	-0.000126952	0.877758	0.000807373	0.172507	0.000837096	0.29149	6.22e-05	0.942931
CEBPA	cg20770838	0.000209938	0.764554	0.00238613	0.659734	-0.00106757	0.610361	-0.000800957	0.491367	-0.000233932	0.807337	-0.000859661	0.429524	-0.000797392	0.544775
CEBPA	cg20951978	0.000660781	0.409306	-0.00462549	0.487844	0.00330286	0.187197	0.0015479	0.329973	0.000489011	0.573795	0.00153851	0.277356	0.00148894	0.325415
CEBPA	cg20959703	-0.00277965	0.00169715	-0.00391545	0.387188	-0.00199121	0.399144	-0.00182023	0.242964	-0.00152519	0.152341	8.8e-05	0.943937	-0.00184497	0.252155
CEBPA	cg20989454	-0.000477268	0.455419	0.0038341	0.214046	-0.00241393	0.228045	-0.000173076	0.880704	0.000615542	0.413046	-0.000536612	0.597074	-4.21e-05	0.971122
CEBPA	cg21019156	0.00392297	2.08e-05	-0.00229173	0.606876	0.00469724	0.128172	0.003446	0.0417983	0.00146802	0.140432	0.00113022	0.455993	0.00417264	0.012719
CEBPA	cg21049840	0.00258717	0.0100999	-0.00237278	0.751261	0.0010786	0.664756	0.00125062	0.465982	0.000832027	0.500187	0.000883262	0.52692	0.0021597	0.241845
CEBPA	cg21123446	-0.0040136	2.32e-05	-0.00151369	0.667989	-0.00253076	0.306818	-0.00227224	0.142685	-0.00296605	0.00790866	0.00110637	0.349838	-0.00333276	0.0557174
CEBPA	cg21148428	-0.0046508	1.09e-07	-0.00834077	0.0390587	-0.00372699	0.117352	-0.00395965	0.00692593	-0.00346227	0.000779319	0.00212389	0.0721169	-0.00340209	0.0328912
CEBPA	cg21212234	0.000648151	0.514406	-0.00391161	0.324066	-0.00105683	0.683689	0.000805796	0.614504	-0.00117379	0.338513	-0.000802955	0.59474	0.00151975	0.403801
CEBPA	cg21224509	0.00155405	0.157089	-0.000894095	0.931374	0.00150401	0.604936	0.00140614	0.467906	-0.000507953	0.706519	-0.00024602	0.890284	0.00321593	0.109541
CEBPA	cg21234265	-0.0060913	2.1e-08	-0.00723068	0.0833118	-0.00600808	0.0397429	-0.00462199	0.0103975	-0.00441841	0.000396362	0.00103243	0.491481	-0.00450561	0.0224081
CEBPA	cg21279677	-0.00390197	3.18e-06	-0.0078861	0.0199568	-0.00306677	0.249326	-0.00230154	0.109522	-0.00352157	0.000281487	0.00140683	0.256857	-0.00191753	0.21676
CEBPA	cg21406720	-0.00305045	0.000729187	-0.00428601	0.637515	-0.00247892	0.385633	-0.000680553	0.677775	-0.00322699	0.00155688	-0.000748418	0.637326	-0.000530114	0.749501
CEBPA	cg21425658	-0.000569408	0.253815	-4.28e-05	0.991227	9e-05	0.934162	6.5e-05	0.938834	6.27e-05	0.922235	0.000536216	0.411207	0.000383237	0.681759
CEBPA	cg21433170	-0.00103679	0.315695	0.0104332	0.0638378	0.00473568	0.169047	0.00138343	0.479111	-2.28e-05	0.981325	0.00133188	0.42849	0.00157669	0.391347
CEBPA	cg21530469	-0.00491151	5.02e-06	-0.00375133	0.383325	-0.00571137	0.0783318	-0.00439139	0.0177598	-0.00322912	0.00610898	-4.06e-06	0.997913	-0.00421183	0.0331097
CEBPA	cg21549285	-0.0157801	0.00011228	0.0374737	0.22917	0.00902454	0.389235	-0.00700563	0.359443	-0.00170979	0.290284	0.00532514	0.404229	-0.00627027	0.312896
CEBPA	cg21550372	-2.94e-05	0.965828	-0.00194237	0.600871	0.000826727	0.735635	-0.00088616	0.503558	0.00109254	0.159621	0.00100302	0.374025	-0.00208819	0.102698
CEBPA	cg21684411	9.01e-05	0.868142	0.00664277	0.00259068	0.000204579	0.729154	0.000259865	0.724088	0.00173661	0.0278983	-0.00113041	0.0152583	-0.00174454	0.0775507
CEBPA	cg21686213	0.000828804	0.450423	0.00965143	0.150722	0.00172262	0.642952	0.000797566	0.723783	0.00234905	0.0280792	-0.000792449	0.679744	0.000434071	0.83228
CEBPA	cg21755044	0.000141038	0.808115	0.00371747	0.430857	-0.0021905	0.132461	-0.000725844	0.480506	-0.000154735	0.833299	-0.00155742	0.0769922	-0.00117241	0.283438
CEBPA	cg21757790	-0.00522001	3.97e-07	-0.00489638	0.30096	-0.00418442	0.143995	-0.00422068	0.0158492	-0.00443202	0.000164022	0.00131405	0.339652	-0.00355174	0.0615325
CEBPA	cg21805179	0.00501177	0.000285201	0.00548163	0.500939	-0.00327161	0.485426	0.00368215	0.135492	0.00252353	0.111332	-0.00391359	0.103178	0.00411267	0.10011
CEBPA	cg21825792	0.00230103	0.0230492	-0.00320785	0.620585	-0.000687351	0.781027	0.0037115	0.0379546	4.88e-05	0.969286	-0.00230908	0.140932	0.00333365	0.0759411
CEBPA	cg21855257	0.000519777	0.590111	0.000417944	0.943566	0.00227879	0.483597	0.00113787	0.516472	0.00125848	0.271137	0.00143982	0.36541	0.00143359	0.428456
CEBPA	cg21865762	7.77e-05	0.890417	-0.00453629	0.405045	3.57e-06	0.998278	-0.000284102	0.778983	-0.000666535	0.343501	0.0013933	0.1568	9.55e-05	0.927361
CEBPA	cg21979287	0.000528924	0.648099	0.00661963	0.494069	0.00510377	0.139141	0.00217143	0.355994	0.0027198	0.0101761	0.00013252	0.948399	-0.000569286	0.786585
CEBPA	cg21995613	-0.00226002	0.126951	0.0032736	0.707554	0.00057414	0.917631	-0.000376372	0.903666	0.000363329	0.706647	-0.000348404	0.900243	0.000974486	0.710321
CEBPA	cg22016995	-0.00281123	0.0257899	-0.000458348	0.955843	-0.000604054	0.926772	-0.00152577	0.60718	-0.000463812	0.213732	0.00163909	0.602905	-0.000836292	0.716211
CEBPA	cg22028728	-0.000375137	0.699046	-0.0154337	0.0737547	-5.87e-05	0.982513	0.000771375	0.652334	-0.00307701	0.0115805	0.000593245	0.691989	0.00253637	0.165162
CEBPA	cg22051853	-0.00301329	7.32e-05	-0.00565398	0.122359	-0.000863272	0.668102	-0.00123997	0.35647	-0.00245881	0.00273248	0.00212888	0.0548027	-0.00254579	0.0689128
CEBPA	cg22107533	-0.000661077	0.460728	0.00282325	0.645004	0.00205924	0.323891	0.0020037	0.227493	-0.000552476	0.60259	-0.00134219	0.326629	0.00226291	0.170684
CEBPA	cg22199238	0.000144818	0.87665	-0.00155734	0.691918	0.00106928	0.746341	0.000280672	0.861731	0.00103522	0.383381	-7.62e-05	0.960699	0.00198475	0.248892
CEBPA	cg22226398	0.000153617	0.84613	-0.00292017	0.577259	9.65e-05	0.957564	0.00123394	0.314725	-0.00213555	0.0508185	-0.00115438	0.309543	0.00374406	0.0100984
CEBPA	cg22233512	-0.00121483	0.413585	-0.00296826	0.715705	0.00205493	0.623836	0.00107951	0.689293	-0.00341911	0.0494482	0.000434587	0.842279	0.00234097	0.403239
CEBPA	cg22254413	0.00103894	0.161503	-0.00948825	0.013684	0.00119177	0.489762	0.0012094	0.319175	6.28e-05	0.949038	0.00110877	0.203332	0.00253576	0.0669419
CEBPA	cg22260958	0.000642781	0.641242	0.00374591	0.562789	0.000789818	0.877756	0.00232087	0.376366	0.00274682	0.0700272	0.00251828	0.3218	0.000449429	0.859088
CEBPA	cg22269164	-0.000242879	0.804184	7.09e-05	0.991178	-0.00471515	0.0768228	-0.00133288	0.412409	-0.00136456	0.284318	-0.0018323	0.197247	0.00173754	0.338163
CEBPA	cg22282590	-0.000634572	0.0255741	0.00132194	0.570528	-0.00165023	0.118874	-0.000618063	0.251378	4.1e-05	0.893069	-0.000346472	0.548921	-0.000689525	0.182755
CEBPA	cg22293458	0.000687519	0.072953	-0.000987608	0.74709	6.45e-05	0.954011	0.000712849	0.294113	-0.000142898	0.761302	-0.000759141	0.273347	0.00105554	0.130098
CEBPA	cg22333163	0.000510618	0.337215	-0.00114405	0.716092	0.000603927	0.694483	0.00130601	0.143472	-0.00117327	0.0719527	-0.000461378	0.551838	0.00211039	0.0344128
CEBPA	cg22337964	-0.0020899	0.0017773	-0.0023931	0.476939	0.000220156	0.852257	-0.00181947	0.0737663	-0.00136208	0.148127	0.00135228	0.0691488	-0.000520014	0.672916
CEBPA	cg22374491	0.00229121	0.00694657	0.00695593	0.135647	-0.00152783	0.451856	-0.000541434	0.689537	0.0022328	0.0442226	-0.000798543	0.464076	-0.00151003	0.336051
CEBPA	cg22432956	5.67e-05	0.957114	-0.00216068	0.782491	-0.000716316	0.816572	-0.00216275	0.264834	0.00198451	0.142177	0.000376011	0.822752	-0.00309551	0.118005
CEBPA	cg22475676	-0.00264107	0.0460167	0.0112256	0.176968	-0.00165366	0.614271	-0.000766301	0.721438	-0.00154881	0.376407	0.0001964	0.915655	0.00241728	0.318029
CEBPA	cg22485558	-0.00216482	0.0026002	0.00407253	0.290087	0.002121	0.135758	-0.000403832	0.738239	-0.000353129	0.633325	0.0010026	0.249535	-0.000433364	0.718778
CEBPA	cg22496199	-0.0040603	7.04e-06	-0.00386195	0.390436	-0.00429873	0.107892	-0.00303561	0.0569989	-0.00308769	0.00254314	0.000941315	0.478032	-0.00333873	0.0461172
CEBPA	cg22517995	0.000669954	0.238264	-0.00276881	0.402013	-0.00233629	0.102578	-0.00113077	0.209516	0.000550603	0.454117	0.00071901	0.344889	-0.000300851	0.772532
CEBPA	cg22565340	-0.00428886	6.51e-05	0.00261955	0.540701	-0.00217325	0.454471	-0.00203091	0.262642	-0.00316871	0.0123508	0.000768015	0.610344	-0.00386918	0.0501832
CEBPA	cg22571899	-0.00363994	1.49e-06	-0.00570079	0.0700858	-0.00298508	0.116571	-0.00260352	0.0359902	-0.00286161	0.00147076	0.000522116	0.585488	-0.00244307	0.0799201
CEBPA	cg22589974	-0.00333455	4.58e-05	-0.00469868	0.23489	-0.00438854	0.0935024	-0.00329354	0.0172128	-0.00185257	0.0652349	0.000551467	0.656471	-0.00399895	0.00830065
CEBPA	cg22647738	-0.00184754	0.0808426	-0.00856483	0.272367	-0.0022251	0.438346	-0.00110433	0.527669	-0.00355435	0.00949914	0.000266902	0.865182	0.0010119	0.608714
CEBPA	cg22673476	0.000879108	0.143515	0.00211711	0.359128	-0.00148816	0.282199	-0.000421782	0.656347	0.000192787	0.805798	-0.00158538	0.0408871	0.000567886	0.600303
CEBPA	cg22693837	0.00264696	1.07e-05	-0.0025435	0.48066	0.00221489	0.256653	0.00209332	0.0338866	0.00217819	0.00363324	0.000323599	0.737718	0.000960719	0.371384
CEBPA	cg22698501	-0.00365669	1.48e-05	-0.00617458	0.0670151	-0.00331376	0.205179	-0.00328677	0.0316853	-0.00276177	0.00327247	0.0015643	0.208802	-0.00364277	0.0191445
CEBPA	cg22713958	-0.000728534	0.426414	0.00469737	0.474092	0.00180516	0.516019	-0.000230452	0.887613	0.000257198	0.827085	0.00134737	0.385209	-0.000520494	0.756333
CEBPA	cg22725343	0.00225884	0.0302896	-0.00865284	0.0757988	-0.00424366	0.0878126	-1.61e-06	0.999241	0.00164218	0.250197	-0.00132898	0.33615	-0.0016113	0.398749
CEBPA	cg22764925	-0.00441569	0.00249309	0.00311741	0.743809	0.00317914	0.529588	-0.00159519	0.589544	-0.00208185	0.0515089	0.0017607	0.524169	-0.00167008	0.509029
CEBPA	cg22862003	-0.00906135	0.00050003	0.0198996	0.30124	0.00322211	0.64966	-0.00390833	0.431716	-0.000543088	0.654753	0.00367228	0.378078	-0.00589593	0.151647
CEBPA	cg22930808	-0.0132175	0.000112754	0.020669	0.442644	0.00420474	0.65612	-0.00373893	0.586426	-0.00460794	0.000732588	0.00285956	0.610938	-0.00427317	0.449042
CEBPA	cg22940798	-0.00012807	0.925747	0.00412654	0.66814	0.000439497	0.923482	0.00231119	0.333909	0.00114561	0.502459	-1.64e-05	0.994598	0.000753526	0.764247
CEBPA	cg22987546	-0.00125456	0.136578	-1.05e-05	0.998322	-0.0021903	0.360006	-0.000885474	0.541827	-0.00257659	0.0212803	-0.00120806	0.349435	0.00105489	0.500835
CEBPA	cg23002431	-0.00198022	0.0389059	-0.000480251	0.941811	-0.00122912	0.609974	-0.000312496	0.852723	-0.00465575	6.5e-05	-0.00150542	0.26884	0.00341197	0.0571981
CEBPA	cg23018755	-0.00637048	1.06e-07	-0.000617183	0.911647	-0.00561923	0.073219	-0.00488562	0.0188277	-0.00367091	0.00452877	0.00142252	0.420478	-0.00484947	0.0245106
CEBPA	cg23032421	0.00271774	0.00213118	0.0020153	0.615024	-0.000951418	0.688747	0.00131992	0.352895	0.00192377	0.0775223	-0.00109266	0.337733	0.00128942	0.417765
CEBPA	cg23069684	0.000568494	0.291453	-0.00395414	0.217019	-0.000611534	0.674255	0.00025228	0.779282	-0.000333801	0.608627	-0.000419461	0.616292	0.00108112	0.271926
CEBPA	cg23097004	-0.00138093	0.183905	0.00761667	0.350641	-0.00146891	0.576948	0.00283743	0.0892989	-0.00541167	4.4e-05	-0.00167021	0.288457	0.00581737	0.002604
CEBPA	cg23128949	-0.0049276	0.00020556	0.00361826	0.670892	-0.00465593	0.119391	-0.00265987	0.256584	-0.00403826	0.00700126	0.000902806	0.617663	-0.00465783	0.0573247
CEBPA	cg23173175	-0.00400395	4.45e-06	-0.00177629	0.680476	-0.00275206	0.227556	-0.00279925	0.0604437	-0.00301515	0.00277177	0.00146109	0.243697	-0.0036255	0.0241731
CEBPA	cg23216724	-0.000234157	0.882799	-0.0111997	0.270321	-0.00402364	0.287571	-0.0014519	0.569357	-0.00130657	0.536007	-0.000582536	0.815981	0.000587583	0.842516
CEBPA	cg23232773	0.00033325	0.814496	0.00440379	0.775118	0.00232051	0.544584	0.00243355	0.379859	0.00173551	0.236401	-0.00245454	0.337905	0.00166955	0.520939
CEBPA	cg23314866	-0.00309544	0.000396922	-0.000827851	0.833965	-0.0020482	0.459877	-0.00170896	0.29077	-0.00184836	0.0568645	0.000434715	0.751157	-0.00221407	0.167155
CEBPA	cg23328938	0.00126398	0.0185875	0.00275307	0.450218	0.000647798	0.624172	0.00177161	0.0406317	0.000273646	0.708736	-0.00061966	0.383008	0.00152913	0.117793
CEBPA	cg23352030	0.00380849	0.00914374	-0.0144008	0.225513	-0.000436842	0.907911	0.00156265	0.559387	0.00064877	0.678069	-0.00136107	0.567373	0.00204504	0.427393
CEBPA	cg23363263	-0.00723652	8.75e-08	-0.000175036	0.960385	-0.0064536	0.113398	-0.00475572	0.0288581	-0.00611355	6.11e-05	0.000210577	0.90745	-0.00431367	0.0811169
CEBPA	cg23387863	-0.00246505	0.0107536	-0.00562598	0.570881	1.32e-05	0.995001	-0.000182783	0.919052	-0.00160212	0.100168	0.000723631	0.628177	-0.00010621	0.950978
CEBPA	cg23411470	-0.0017763	0.000489783	-0.00245887	0.459471	-0.00105507	0.628316	-0.0018076	0.0645228	-0.000448608	0.396636	0.000828494	0.40843	-0.00100089	0.27858
CEBPA	cg23460082	-0.0048358	3.48e-07	-0.00322255	0.470968	-0.00450588	0.0772639	-0.00316525	0.0402865	-0.00383928	0.000612501	0.000870927	0.506167	-0.00311209	0.0706168
CEBPA	cg23470684	-0.00537953	2.49e-07	-0.0060674	0.18636	-0.0033995	0.226554	-0.00354225	0.0447281	-0.00445488	0.000155422	0.00108697	0.431566	-0.00324885	0.0901798
CEBPA	cg23510764	0.00154242	0.324589	-0.015631	0.218997	-0.00164614	0.647784	0.00158325	0.561659	-0.000486346	0.803454	0.00195356	0.407952	-0.000918395	0.754755
CEBPA	cg23533285	0.000376264	0.701331	0.00219861	0.787477	0.00101847	0.72925	0.00127867	0.497719	0.00197154	0.0730647	-0.00163109	0.358966	-0.000852563	0.639544
CEBPA	cg23540139	-0.00230844	0.0199864	-0.000376959	0.945733	0.00212431	0.513999	-0.000455129	0.816827	-0.000894765	0.294678	0.00160403	0.334526	0.000871275	0.616299
CEBPA	cg23548201	-0.00666996	6.78e-08	-0.00509407	0.225646	-0.00307336	0.371253	-0.00385049	0.067596	-0.00504857	0.000199266	0.00277077	0.0975102	-0.00381701	0.0884001
CEBPA	cg23560569	-0.000609803	0.547189	0.00312385	0.705925	-0.00156244	0.551475	-0.00124424	0.485129	-0.00190615	0.12114	0.000222361	0.883863	0.00126641	0.498954
CEBPA	cg23570810	-0.00532239	0.0253926	0.0268766	0.102076	0.0084315	0.171674	0.000824279	0.85503	0.000495149	0.751072	0.00213328	0.566244	-0.00277357	0.478879
CEBPA	cg23714355	-0.00153389	0.0619826	-0.000332639	0.949323	-0.0015295	0.545113	0.000901614	0.539919	-0.00352686	0.000451731	0.000780776	0.570576	0.00288209	0.0608513
CEBPA	cg23771052	-0.00512532	8.6e-07	-0.00689993	0.193153	-0.00163416	0.579332	-0.00223225	0.199046	-0.00487783	5.72e-05	0.00270103	0.0574682	-0.00208877	0.277581
CEBPA	cg23791391	-0.00394942	6.47e-06	-0.00346157	0.272034	-0.00397959	0.109395	-0.00268372	0.0633508	-0.00348231	0.000615191	0.000372929	0.749597	-0.00283792	0.0803311
CEBPA	cg23831685	-0.00323816	0.108698	0.0102451	0.45755	0.00660881	0.345618	0.00310013	0.44227	-0.00108675	0.490514	0.00194616	0.575097	0.00303485	0.395725
CEBPA	cg23891909	-0.00148887	0.0567136	0.00117553	0.735403	0.000184379	0.923752	0.000614828	0.662286	-5.56e-05	0.945618	-7.47e-05	0.948613	-2.07e-06	0.998808
CEBPA	cg23892836	-0.000992366	0.40408	-0.0056896	0.611013	0.00285797	0.386492	3.16e-05	0.98892	0.000639464	0.622642	0.000664628	0.741679	-0.000832032	0.699791
CEBPA	cg23923934	0.00119253	0.470879	-0.00709716	0.649691	0.00386469	0.444043	0.0021435	0.51008	0.00465536	0.00443288	-0.00103057	0.736369	-0.00104333	0.728284
CEBPA	cg23928123	-0.00331418	0.000992486	0.0116424	0.0449934	0.0053183	0.0908193	0.00157464	0.371707	-0.00248239	0.00865286	0.000646027	0.678999	0.00137303	0.427394
CEBPA	cg23935522	-0.00117375	0.266849	0.00057684	0.937179	-0.00255024	0.360282	0.00133785	0.459162	-0.00340384	0.0124602	-0.000706422	0.668405	0.00421704	0.0326445
CEBPA	cg24002003	-0.00098632	0.157607	0.00149568	0.764278	-0.00216487	0.370199	-0.00130685	0.340443	0.000338835	0.665145	-0.000725907	0.542528	-0.0013065	0.31471
CEBPA	cg24088496	-0.0030441	0.0075633	0.00115682	0.88791	0.00125115	0.698416	-0.00140518	0.49562	-0.00325893	0.0262287	0.00170695	0.343761	0.00253941	0.232885
CEBPA	cg24100168	0.00153243	0.0501689	0.00367693	0.366398	0.000847861	0.692752	0.00115001	0.399036	0.000603196	0.552795	-0.00102237	0.367114	0.000612565	0.669959
CEBPA	cg24103563	-0.000468886	0.599066	-0.000342058	0.927945	0.00355678	0.36738	0.00104335	0.588042	0.000367535	0.558296	0.00276449	0.13473	0.000421178	0.795372
CEBPA	cg24168413	-0.00268871	0.000697737	-0.00641691	0.261633	-0.00164865	0.478111	-0.00153196	0.291905	-0.00165708	0.0346532	0.00179952	0.158969	-0.00356245	0.0150784
CEBPA	cg24173234	-0.00245569	0.00988942	0.0017493	0.726419	-0.00164796	0.464944	7.59e-05	0.95886	-0.00529194	5.57e-05	-0.000923314	0.466058	0.00282239	0.11154
CEBPA	cg24263283	-0.0011058	0.15192	0.00942205	0.0868801	-0.00307404	0.2799	-0.000588403	0.699478	-0.000294288	0.709206	-0.00195845	0.165978	-0.00111086	0.440793
CEBPA	cg24280832	-0.00217488	0.318571	-0.0130337	0.353836	-0.00617322	0.277738	-0.00455995	0.254714	0.0026486	0.332958	0.00262598	0.423586	-0.00628137	0.122543
CEBPA	cg24298610	-0.0037431	0.000559107	0.00924542	0.342673	-0.00264789	0.558518	-0.0019729	0.383976	-0.000818921	0.184368	-0.000599428	0.797402	-0.00212339	0.256497
CEBPA	cg24304309	-0.00165325	0.0609614	0.00357724	0.536754	0.00157812	0.485255	0.000166829	0.909709	-0.00100389	0.378309	0.000675302	0.591623	0.00218767	0.175284
CEBPA	cg24329397	-0.00406367	4.08e-06	-0.00237473	0.583221	-0.00431654	0.100184	-0.00356188	0.0186873	-0.00290597	0.00500572	0.00107035	0.401294	-0.00317643	0.0512221
CEBPA	cg24331727	0.00192241	0.0103121	-0.00203835	0.607322	0.00199848	0.380926	0.000808951	0.525149	0.001377	0.140506	-0.000159078	0.899374	0.0010481	0.445125
CEBPA	cg24351901	0.000174895	0.850087	-0.00285925	0.743418	0.00446627	0.0845658	0.00169433	0.339559	0.000911291	0.366728	0.000178552	0.914896	0.00145679	0.38459
CEBPA	cg24455875	-0.000520462	0.375297	0.00028228	0.938772	8.56e-05	0.954434	0.000289636	0.78608	-0.00192604	0.00701383	-0.000199917	0.819604	0.00150763	0.166247
CEBPA	cg24511258	0.000184544	0.791562	0.00140855	0.737328	0.00163696	0.511537	0.000422772	0.754282	0.00127142	0.0885758	0.00100333	0.429944	-0.000655461	0.612708
CEBPA	cg24514600	-0.0055534	6.14e-05	-0.00667843	0.296599	-0.00510085	0.251221	-0.00418943	0.092434	-0.00418007	0.00411452	0.00185922	0.372348	-0.00529667	0.0381495
CEBPA	cg24548817	-0.00544921	2.94e-08	-0.00377203	0.379572	-0.00565515	0.0519141	-0.00376494	0.0229431	-0.00485056	4.18e-05	0.000891919	0.532361	-0.00216924	0.225778
CEBPA	cg24574692	-0.00418816	1.71e-06	-0.0124688	0.0936713	-0.00264851	0.26486	-0.00364254	0.0262176	-0.00264535	0.00244018	0.00312082	0.0383723	-0.00445038	0.00552671
CEBPA	cg24598860	0.00139076	0.104673	-0.00156338	0.764098	0.00205463	0.308303	0.000829951	0.603505	0.000198409	0.844568	0.000150764	0.906567	0.00117525	0.45611
CEBPA	cg24603130	0.00434417	0.00659317	-0.0120364	0.210785	-0.00589696	0.212528	0.00188372	0.538063	0.000812037	0.553429	-0.00319499	0.24664	0.00386922	0.169886
CEBPA	cg24628310	0.000551429	0.409941	-0.00321165	0.520479	0.00278496	0.128553	0.000975325	0.390477	-0.00146643	0.085522	4.77e-05	0.963644	0.0027626	0.023003
CEBPA	cg24674925	-0.00462523	6.43e-07	-0.00241433	0.562313	-0.0059143	0.0287626	-0.00472474	0.00364685	-0.00321909	0.00338755	-0.000445761	0.725372	-0.00453255	0.00795743
CEBPA	cg24678928	-0.00823697	0.001422	0.00624959	0.745531	0.00453083	0.576391	-0.00292855	0.581942	-0.000820521	0.321187	0.00453238	0.341143	-0.00534601	0.217029
CEBPA	cg24687432	-0.00109392	0.103237	0.00770778	0.17732	-0.00180564	0.392026	-0.000549688	0.659751	0.000223382	0.775809	-0.000636225	0.586746	-0.00154975	0.209309
CEBPA	cg24694018	-0.0027506	0.000183612	-0.000716862	0.862357	-0.00400621	0.0615189	-0.00359666	0.00301789	-6.69e-05	0.941219	-0.000301185	0.778506	-0.00453333	0.000638414
CEBPA	cg24705841	0.000582366	0.636692	0.0098013	0.222638	0.000740891	0.823259	0.00244677	0.26193	0.00193237	0.226393	-0.00122159	0.547791	0.00101387	0.657202
CEBPA	cg24709587	-0.00185058	0.0307686	-0.000284636	0.97329	0.000187978	0.935403	-0.00146603	0.368324	-0.000537062	0.57991	0.000167181	0.905845	-0.00257962	0.104399
CEBPA	cg24798947	-0.000104589	0.905139	-0.00700254	0.188398	0.00196638	0.411436	0.00177746	0.256085	-0.00191665	0.0793118	0.000157129	0.914669	0.00168289	0.305496
CEBPA	cg24833456	-0.00472121	8.72e-06	-0.000349836	0.925764	-0.00387	0.247984	-0.00282615	0.115604	-0.00410737	0.0009252	0.00055716	0.717529	-0.00340566	0.0836585
CEBPA	cg24886006	-0.00507459	1.34e-06	-0.00957239	0.0968546	-0.00255999	0.315383	-0.00277869	0.113196	-0.00439481	0.000316461	0.00196608	0.164234	-0.00245642	0.20379
CEBPA	cg24898914	0.00113275	0.137976	0.000517244	0.893366	0.00175236	0.328178	0.001686	0.174394	0.00165146	0.11529	-4.43e-06	0.996174	0.000995642	0.485247
CEBPA	cg24904009	-0.00103557	0.128931	-0.00299707	0.335674	-0.000229132	0.900762	0.000330956	0.775378	-0.00221248	0.010685	0.00181629	0.0792006	0.00159128	0.212961
CEBPA	cg24922246	-0.00135937	0.00802755	0.000158533	0.937029	0.00146235	0.248664	-0.000127023	0.876882	-0.000719592	0.280983	0.000627025	0.303639	0.000568406	0.538711
CEBPA	cg24939283	0.000155084	0.923116	-0.00773044	0.573031	-0.00070035	0.884156	0.000384717	0.894875	0.00292034	0.114852	0.00143309	0.607219	0.00150425	0.619874
CEBPA	cg25008614	-3.08e-05	0.975815	0.00293102	0.521921	-0.000209269	0.907585	-0.000647441	0.764334	0.00192549	0.0466203	-0.000569231	0.573307	-0.00146396	0.437129
CEBPA	cg25017777	-0.00353143	1.37e-06	-0.00283779	0.427067	-0.00271709	0.143108	-0.00263182	0.0318269	-0.00259518	0.00253175	0.00104322	0.264437	-0.00306493	0.021783
CEBPA	cg25042789	0.00342288	0.00481061	-0.0065546	0.532408	0.00586708	0.0625341	0.00266345	0.243467	0.00432053	0.00237958	0.000386143	0.849165	0.00115942	0.611473
CEBPA	cg25044615	-0.00399691	7.77e-06	-0.00531537	0.125928	-0.00439416	0.104478	-0.00347823	0.023187	-0.00314849	0.00235883	0.00143611	0.258578	-0.00329358	0.0459169
CEBPA	cg25114611	-0.00333973	2.31e-06	-0.00145612	0.812758	-0.00351749	0.110325	-0.00353938	0.00592204	-0.00177849	0.0280388	9.35e-06	0.993896	-0.00196565	0.122068
CEBPA	cg25164589	-0.00308961	0.0108214	-0.00667886	0.469522	-0.00384162	0.22629	-0.00328357	0.137752	-0.00463419	0.00216693	0.00167713	0.381619	5.24e-05	0.981427
CEBPA	cg25178683	-0.00182866	0.218882	0.00761808	0.508152	0.00275311	0.618357	0.000951854	0.758848	-0.000549165	0.686585	-0.000452202	0.87473	0.000578285	0.831414
CEBPA	cg25242306	0.00237944	0.00140928	-0.000614087	0.879601	0.00249978	0.208781	0.00272566	0.0377533	0.00024944	0.778293	-0.000193645	0.855698	0.00263754	0.049427
CEBPA	cg25283432	0.000391523	0.289451	0.00192567	0.475748	-0.000910795	0.20813	0.000667418	0.307292	-0.000196301	0.684906	-0.000958003	0.0656156	0.00113615	0.102976
CEBPA	cg25298189	-0.00470155	1.26e-07	-0.00282679	0.644117	-0.00439793	0.0361346	-0.00427632	0.00490222	-0.0031582	0.00199262	0.0010786	0.375333	-0.00415774	0.010462
CEBPA	cg25317210	-0.00131726	0.220395	-0.000836652	0.910822	-0.00683113	0.00345651	-0.00270887	0.166637	-0.00200982	0.119489	-0.00123761	0.371118	-0.000677362	0.736805
CEBPA	cg25325512	-0.00412307	0.000182332	0.00522438	0.463748	-0.000728011	0.738726	-0.0028971	0.121685	-0.0032928	0.0225913	0.00102804	0.496023	-0.00123391	0.542077
CEBPA	cg25345365	-0.00352673	0.00418155	0.00859396	0.21742	-0.00121671	0.761253	-0.00449247	0.0623376	-0.00112085	0.410515	0.000100239	0.961443	-0.00194162	0.394854
CEBPA	cg25498843	-0.00385528	8.13e-05	-0.00163774	0.804358	-0.00436894	0.168288	-0.00287025	0.0801539	-0.0032108	0.00904133	-0.000408994	0.802151	-0.00269492	0.136977
CEBPA	cg25509467	-0.00287479	4.23e-05	-0.00460854	0.124164	-0.00259511	0.245521	-0.00278038	0.0203361	-0.00164505	0.0446137	0.000506492	0.618002	-0.00304282	0.0191929
CEBPA	cg25539555	-0.00426905	1.93e-06	-0.00230765	0.559865	-0.00511473	0.0398359	-0.00362333	0.0207632	-0.00316589	0.00195648	0.000466598	0.698735	-0.00316064	0.0560473
CEBPA	cg25563198	-0.00235303	0.000515409	-0.00357555	0.506817	-0.00185475	0.349087	-0.00300145	0.0152466	-0.000646425	0.392003	0.00104903	0.346466	-0.00348766	0.00463441
CEBPA	cg25637655	0.00161786	0.502136	-0.0142779	0.494212	0.00412267	0.470118	0.000724344	0.857005	0.00697625	0.0305112	-0.00171434	0.633175	-0.00335169	0.451408
CEBPA	cg25753291	-0.00222716	0.0321153	-0.00211822	0.812159	-0.0020055	0.456833	-0.000952668	0.601121	-0.0040368	0.00237055	0.000924082	0.540991	0.00217604	0.266446
CEBPA	cg25800166	-0.00278983	0.0140394	-0.0039291	0.638287	6.77e-05	0.983326	-0.00254852	0.219663	0.000580639	0.653032	0.00273795	0.130594	-0.0053536	0.00961612
CEBPA	cg25806655	-0.00292912	0.00290545	-0.00850826	0.169982	-0.00100818	0.691135	-0.000860731	0.636909	-0.00262457	0.0109924	0.00225342	0.154414	-0.00208916	0.255048
CEBPA	cg25843003	-0.00142273	0.296647	0.0119262	0.152854	0.00292528	0.144888	0.00110206	0.613059	0.00151677	0.379519	-0.000837325	0.564895	-0.000326284	0.891642
CEBPA	cg25863829	0.000917873	0.337464	-0.00495766	0.395282	0.00178084	0.552147	0.000834864	0.611331	-0.00050421	0.686644	0.000406211	0.795593	0.00180003	0.315374
CEBPA	cg25884651	-0.000714278	0.378468	-0.00169879	0.659319	0.00165362	0.622647	0.000463441	0.775307	0.00113751	0.114298	0.00168465	0.282465	-0.000891309	0.539377
CEBPA	cg25984164	-0.00323901	0.119703	0.0162422	0.237482	0.0139761	0.0404213	0.00649219	0.11008	-0.00196675	0.185114	0.00267751	0.435135	0.00618602	0.0848232
CEBPA	cg25990696	-0.00670572	4.28e-08	-0.0132016	0.0939412	-0.00664976	0.0662879	-0.00579909	0.00814227	-0.00480161	0.000260295	0.00243457	0.202423	-0.00619348	0.00530791
CEBPA	cg25998594	-0.003289	0.00608394	0.00547718	0.549756	0.00201842	0.607254	-0.000955235	0.702039	-0.000462127	0.469424	0.000677725	0.750257	-0.000138809	0.945762
CEBPA	cg25998603	0.00342282	0.00226577	-6.94e-05	0.991618	-0.00107204	0.762922	0.00124137	0.533687	0.00289702	0.0368344	0.000209991	0.910304	0.000584468	0.775748
CEBPA	cg26002008	-0.00328626	4.03e-06	-0.00386028	0.267366	-0.00271008	0.152452	-0.00265004	0.0271044	-0.00257842	0.0015362	0.0012952	0.176859	-0.00316118	0.016396
CEBPA	cg26002422	-0.00417652	6.92e-07	-0.00283795	0.465087	-0.00265439	0.224927	-0.00282339	0.0412867	-0.00317827	0.00126648	0.000314671	0.771147	-0.00295743	0.0541051
CEBPA	cg26060580	-0.00249734	0.00197878	-0.000670934	0.847459	-0.00276255	0.275892	-0.00231933	0.125508	-0.00134944	0.134366	0.00041428	0.764581	-0.00325783	0.0290583
CEBPA	cg26081786	0.000207365	0.745292	-0.00331605	0.249855	0.000889559	0.482337	0.000462095	0.68335	-0.000938465	0.252161	0.000425485	0.625466	0.0016149	0.173125
CEBPA	cg26112542	-0.00107315	0.280072	-0.00592925	0.365548	-0.00108603	0.716649	-0.000768599	0.646882	-0.00310655	0.0171184	-0.000441312	0.779284	0.000837159	0.652407
CEBPA	cg26167603	-0.00314873	5.6e-05	-0.00313512	0.391547	-1.26e-05	0.995116	-0.000767833	0.542511	-0.00328554	0.000939907	0.000922279	0.370909	-0.000725027	0.618282
CEBPA	cg26243277	-0.000247201	0.647354	0.00202739	0.393951	-0.00122565	0.507699	-0.000565497	0.552344	-0.000788107	0.24363	-0.000880135	0.296738	0.00154909	0.125152
CEBPA	cg26305504	-0.00288088	0.000612365	-0.00541222	0.374679	-0.00411798	0.0204188	-0.00240815	0.0884378	-0.00098879	0.333666	0.00194347	0.108064	-0.00438471	0.00467038
CEBPA	cg26312951	-0.00720164	0.000266431	0.0117305	0.475801	0.000829376	0.869884	-0.00430517	0.274477	-0.000814754	0.428385	0.00241171	0.446623	-0.0051336	0.122197
CEBPA	cg26392102	9.29e-05	0.915579	-0.00111501	0.885404	0.00191906	0.331572	-0.000129241	0.931681	0.00209527	0.0678739	2.85e-05	0.982442	-0.00136845	0.402765
CEBPA	cg26416615	-0.00241498	0.00230629	0.00471463	0.509805	-0.00410031	0.0761174	-0.00128074	0.414274	-0.00156713	0.0678951	-0.0012548	0.408915	-0.00116884	0.419558
CEBPA	cg26422453	-0.000329466	0.46425	-0.00193124	0.327778	0.0020597	0.224176	-0.000118703	0.883071	0.000383555	0.453709	0.00169096	0.0304214	0.000425281	0.604288
CEBPA	cg26443127	-0.00511497	3.29e-08	-0.00529541	0.282946	-0.00492897	0.0573554	-0.00401702	0.0123506	-0.00432578	3.22e-05	0.00202151	0.127093	-0.00341647	0.0441061
CEBPA	cg26505274	0.00390754	0.0111863	-0.00989317	0.310216	-0.00195525	0.592547	0.00206601	0.461317	-0.000606822	0.686625	-0.0014669	0.507511	0.00180541	0.503639
CEBPA	cg26531432	0.000810358	0.580077	0.00791615	0.427117	0.00143412	0.74099	0.00302771	0.268046	0.00327391	0.0415978	0.00138751	0.546412	0.00076992	0.776956
CEBPA	cg26535158	-0.00479579	5.24e-06	-0.0056249	0.203366	-0.0046836	0.177424	-0.00408536	0.0264719	-0.00286884	0.0130193	0.00210954	0.192092	-0.00488209	0.0114727
CEBPA	cg26557908	0.000909	0.264349	-0.000773012	0.870276	0.0012473	0.497086	0.000332219	0.794955	4.03e-05	0.969673	-0.000857992	0.396038	0.000303812	0.841222
CEBPA	cg26599989	0.000467447	0.515734	0.00342049	0.509346	0.000205286	0.911348	0.000879155	0.473393	-0.00128827	0.154266	0.000149166	0.896694	0.00224322	0.093439
CEBPA	cg26605164	-0.00462639	2.49e-07	-0.00751423	0.0818356	-0.0022486	0.315235	-0.00325046	0.0269774	-0.00316688	0.00334432	0.00253834	0.0337205	-0.00257921	0.115534
CEBPA	cg26645302	0.00109282	0.141365	-0.00116351	0.864344	-0.000642947	0.752813	0.000768992	0.542574	-0.000435063	0.60998	-0.00238685	0.0591087	0.00100241	0.461004
CEBPA	cg26651978	-0.000427021	0.554962	-0.00849843	0.0925486	-0.00157537	0.45962	-0.000264783	0.845915	-0.00142102	0.082643	0.000343415	0.772175	0.000743341	0.577726
CEBPA	cg26663590	-0.00206631	0.0430346	-0.00223768	0.794571	-0.000274246	0.920431	0.00120811	0.496318	-0.00489312	0.000170413	-0.000705518	0.677167	0.0049262	0.00956326
CEBPA	cg26680656	0.000701035	0.509194	0.000495636	0.938485	0.00176315	0.604122	0.00279038	0.169769	-0.00174763	0.127217	-0.00029343	0.865173	0.00448573	0.0227928
CEBPA	cg26709300	0.00161473	0.0727923	-0.00293313	0.662282	0.00204184	0.464762	0.00205794	0.199586	4.91e-05	0.965373	-0.000511582	0.722535	0.00324655	0.0500891
CEBPA	cg26724018	-0.00188783	0.138016	0.00174814	0.871727	-6.01e-05	0.986429	-0.000176291	0.942431	-0.000555551	0.697855	0.000460103	0.82982	-0.000510095	0.828346
CEBPA	cg26730653	0.00296682	0.000386145	-0.00165588	0.747351	-0.00181821	0.531518	0.000780463	0.594521	0.00243378	0.0174366	-0.00171613	0.234594	0.000437994	0.772676
CEBPA	cg26801613	-0.00366939	0.000204231	-0.00405731	0.410405	-0.000254038	0.934977	-0.00133953	0.410308	-0.00271603	0.0203913	0.00122487	0.419148	-0.00166092	0.358128
CEBPA	cg26816919	0.00117673	0.133681	-0.00486806	0.127396	-0.000565698	0.777287	-6.81e-06	0.995831	0.000231866	0.819953	0.000343151	0.75121	0.000178867	0.902186
CEBPA	cg26827202	-0.00250898	0.00124972	-0.00618296	0.0125133	-0.000716174	0.717717	-0.000816548	0.518172	-0.00482826	7.95e-06	-0.000454251	0.680072	0.00208857	0.149718
CEBPA	cg26867393	-0.00218123	0.000401764	0.000681846	0.90311	-0.00148027	0.464671	-0.00147929	0.214241	-0.00142327	0.0303401	0.000695592	0.562709	-0.00157824	0.164956
CEBPA	cg26882438	-0.00384874	0.0162441	0.00289251	0.749117	-3.75e-05	0.993345	-0.00250145	0.416327	0.000509331	0.72243	-0.000163758	0.946061	-0.00409754	0.137967
CEBPA	cg26884033	-0.00339734	1e-05	-0.000251693	0.939858	-0.00194956	0.385824	-0.00196252	0.128394	-0.00344631	0.000109243	2.16e-05	0.984563	-0.0016676	0.240662
CEBPA	cg26889953	-0.0053184	2.32e-06	-0.00816001	0.18582	-0.00452511	0.134374	-0.00443374	0.0250367	-0.00326888	0.005881	0.00197733	0.214465	-0.00626467	0.00221297
CEBPA	cg26916621	-0.00276984	0.0021829	0.00108483	0.852973	-0.00303038	0.0997867	-0.001721	0.265861	-0.00152688	0.156804	0.00044982	0.698357	-0.00303099	0.0669914
CEBPA	cg26955383	0.000940983	0.1725	0.00285186	0.553108	0.00172759	0.291882	0.0010292	0.400202	-0.000178762	0.832152	-0.00192027	0.079756	0.000862992	0.498345
CEBPA	cg26955963	-2.74e-05	0.974206	-0.00228785	0.786547	-0.0016191	0.448747	0.000643282	0.65664	-0.00129182	0.221308	-0.000540064	0.704855	0.000904876	0.563106
CEBPA	cg26959945	0.000995875	0.212567	0.0051303	0.195601	-0.0010358	0.611507	0.0015085	0.248472	-0.000930701	0.354555	-0.000544669	0.638024	0.0032802	0.0253131
CEBPA	cg26999340	-0.00342945	2.95e-05	-0.00526649	0.151419	-0.00516549	0.0236579	-0.00245177	0.0771164	-0.00264908	0.00605288	0.000609239	0.5996	-0.00285045	0.0605999
CEBPA	cg27024363	0.00214484	0.00132533	-0.00626503	0.0743268	0.000634159	0.726717	0.000977889	0.358521	0.00087042	0.317478	-1.6e-05	0.986965	0.00163463	0.180613
CEBPA	cg27032101	-0.000212017	0.779593	0.00409632	0.251149	0.00136485	0.580885	0.000291572	0.82978	0.000317652	0.732138	0.0010222	0.388967	0.00180544	0.200442
CEBPA	cg27045295	0.000930522	0.450377	0.000699773	0.929472	-0.00132953	0.697034	0.000612768	0.779133	5.58e-05	0.971487	0.000717085	0.708319	0.000703597	0.760629
CEBPA	cg27049094	0.00316237	0.0140041	0.001515	0.90132	0.000712204	0.856393	0.00278141	0.248484	0.00127963	0.396657	-0.000438783	0.850247	0.00330779	0.164096
CEBPA	cg27058077	-0.00497037	3.68e-06	-0.00549367	0.122517	-0.00369136	0.174854	-0.0029819	0.100779	-0.00409551	0.000753591	0.00186905	0.187474	-0.0034351	0.0815858
CEBPA	cg27094376	-0.0041013	1.01e-06	-0.00273026	0.583821	-0.00300552	0.156719	-0.00312617	0.0340396	-0.00294711	0.00218468	0.00101077	0.380126	-0.00312118	0.042999
CEBPA	cg27106909	0.00126613	0.0668425	-0.00298738	0.421838	0.00343927	0.118768	0.00230522	0.0569083	-0.00027176	0.753614	-0.000181205	0.86993	0.00199959	0.116499
CEBPA	cg27212386	-0.0049249	1.24e-07	-0.00585021	0.0802574	-0.00332025	0.225427	-0.00339089	0.0306075	-0.00386911	0.000301994	0.00157258	0.241221	-0.00330057	0.0512351
CEBPA	cg27269112	-0.00421048	2.26e-07	-0.0083289	0.0487929	-0.00365186	0.0788566	-0.00320261	0.015877	-0.00348647	0.000324626	0.00119607	0.268886	-0.00266849	0.0746949
CEBPA	cg27277339	-0.00224741	0.00942594	-0.00434801	0.333759	-0.00120336	0.449905	-0.000511807	0.69465	-0.00375971	0.00190598	0.00058626	0.566643	0.000870805	0.589266
CEBPA	cg27295113	0.0015516	0.0274554	-0.00164036	0.743511	0.00126138	0.507598	0.000531484	0.634684	0.000844077	0.369083	-0.000908553	0.353878	0.00165605	0.203285
CEBPA	cg27320774	-0.00366591	1.88e-06	-0.00428462	0.169056	-0.00384545	0.0640228	-0.0026888	0.0294348	-0.00292676	0.00205719	0.000166153	0.869649	-0.00246994	0.0823503
CEBPA	cg27327093	-0.00355946	5.28e-06	-0.000297819	0.939757	-0.00456175	0.0302633	-0.00239576	0.0796891	-0.00282068	0.00135972	0.000340065	0.765242	-0.00233493	0.106932
CEBPA	cg27335571	9.77e-05	0.794443	-0.00241933	0.214954	0.000272269	0.829354	0.000208737	0.75641	-0.000681195	0.117306	0.000209879	0.731809	-0.000133046	0.84559
CEBPA	cg27397830	0.00309575	2.94e-05	-0.000217856	0.961471	0.00327141	0.0527774	0.00268125	0.0251849	0.00168605	0.0572832	-0.000841018	0.427049	0.00222982	0.0893751
CEBPA	cg27470213	0.00174358	0.0576126	-0.00904429	0.223001	-0.00366511	0.157736	-0.00117675	0.477908	0.000952851	0.32732	-0.00073875	0.623937	-0.00169347	0.296524
CEBPA	cg27486585	0.00211462	0.0377341	-0.00286388	0.68268	0.00128341	0.67141	0.000375521	0.83806	0.00423107	0.000700842	0.00036737	0.809765	-0.00251401	0.18747
CEBPA	cg27511678	0.0024402	0.00402179	0.00461113	0.46633	-0.000774661	0.756341	0.00157318	0.260957	0.00164454	0.114403	-0.0020153	0.125723	0.00159465	0.305792
CEBPA	cg27529346	0.0018174	0.113485	-0.00399312	0.71033	0.00369703	0.285966	0.00144753	0.499504	0.00386609	0.00358902	-0.000293461	0.885103	-0.000557156	0.792734
CEBPA	cg27537252	-0.00142989	0.550032	0.0161155	0.34123	0.0122074	0.0501912	0.00430237	0.357461	0.00343887	0.069798	6.18e-05	0.986327	0.000239839	0.95291
CEBPA	cg27540367	-3.58e-05	0.948047	-0.00196634	0.530548	0.00019582	0.902038	6.28e-05	0.949761	-0.000719505	0.239224	-8.42e-07	0.999201	-0.000479595	0.635006
CEBPA	cg27552857	-0.00321375	4.49e-05	-0.00331593	0.614247	-0.00376976	0.0875527	-0.00234082	0.0892964	-0.0024551	0.00242337	0.000604917	0.633563	-0.00361291	0.0126798
CEBPA	cg27580567	-0.00280934	0.0157874	-0.00599078	0.515157	-0.00259301	0.386955	-0.00128655	0.523669	-0.00447748	0.00113696	-0.00103133	0.560791	0.000762753	0.725693
CEBPA	cg27612129	0.000526782	0.474543	-0.00298638	0.454599	-0.00186229	0.28704	-0.000623368	0.610783	-0.000864272	0.359824	0.000560929	0.526455	0.00091788	0.487094
CEBPA	cg27662789	0.00218431	0.134569	-0.0137584	0.361393	-0.00258059	0.617388	-0.00184414	0.532792	0.00167662	0.280011	0.000152738	0.959167	-0.00189112	0.486591
CEBPB	cg00078782	-0.00854407	4.8e-09	-0.00189511	0.789888	-0.00695485	0.105256	-0.00608605	0.0115438	-0.00848334	3.23e-07	-0.000252969	0.912877	-0.00286726	0.255348
CEBPB	cg00218406	-0.000917276	0.747523	0.00771363	0.61847	0.00307902	0.582369	-0.00147627	0.740135	0.00573584	0.07796	0.00190015	0.620818	-0.00744002	0.111842
CEBPB	cg00243880	-0.0085453	3.52e-08	-0.00374021	0.62421	-0.00851212	0.0425623	-0.00752298	0.00246968	-0.0074326	2.86e-05	0.000629783	0.793331	-0.00557157	0.0361361
CEBPB	cg00257455	0.000604631	0.231275	0.00014121	0.950013	0.00304376	0.0343303	0.000573823	0.494284	0.000336069	0.578851	0.000547269	0.483474	-0.000109227	0.90074
CEBPB	cg00272009	-0.00421264	0.0577247	-0.00811425	0.441928	-0.0037465	0.586553	-0.00445296	0.27383	-0.00112578	0.599674	-0.00110899	0.779904	-0.00309877	0.401831
CEBPB	cg00287009	0.00193411	0.142893	0.00177114	0.731302	0.000808903	0.846572	0.00135148	0.57552	0.00391527	0.0093374	-0.000550766	0.817647	0.000328556	0.887208
CEBPB	cg00290355	-0.0024298	0.0463276	0.000893258	0.911553	-0.00232454	0.412335	-0.00203436	0.316533	-0.00340309	0.0306429	-0.000729511	0.690783	0.000525704	0.807403
CEBPB	cg00290637	-0.00799928	2.21e-09	-0.0049129	0.411183	-0.00704845	0.0542458	-0.00716368	0.000712006	-0.00644317	2.12e-05	0.000166623	0.933942	-0.00498543	0.0293287
CEBPB	cg00320269	-0.00842248	8.72e-08	-0.00938749	0.0794893	-0.00521706	0.271718	-0.00519305	0.0511544	-0.00883978	3.14e-07	0.00174781	0.491501	-0.00233051	0.39146
CEBPB	cg00340855	0.00142892	0.473519	0.00424889	0.712662	0.000924544	0.87348	-0.000468693	0.89573	0.00609032	0.0083416	0.000733777	0.82277	-0.00597053	0.0868414
CEBPB	cg00347584	-0.00231156	0.0310406	-0.00079933	0.904851	-0.00118917	0.661731	-0.00149185	0.4005	-0.0037655	0.00606599	-0.00115691	0.505638	0.00291746	0.12143
CEBPB	cg00358010	-0.00601808	1.74e-07	-0.000164257	0.975763	-0.00828456	0.00765014	-0.00601669	0.00116585	-0.0044779	0.00171118	-0.00151519	0.39598	-0.00404981	0.0425692
CEBPB	cg00432233	0.0008147	0.509412	-0.000156653	0.928308	-0.000429965	0.680508	0.00304173	0.171547	-0.000994218	0.438385	-0.000326755	0.588464	0.00532145	0.0135972
CEBPB	cg00458211	-0.00219382	0.0443349	0.00272902	0.669695	-0.00606747	0.164092	-0.00171276	0.428502	-0.000578881	0.526728	-0.00047714	0.854098	-0.00169063	0.367683
CEBPB	cg00480970	0.000213125	0.875236	-0.00610239	0.467749	-0.00405923	0.17267	0.000100113	0.96475	-0.00143367	0.355064	-0.00231352	0.267528	0.000651158	0.771133
CEBPB	cg00481272	0.00136478	0.121117	0.00503743	0.214173	0.000172021	0.929973	0.000773243	0.56018	0.000348015	0.744604	-0.0012653	0.282328	0.00197136	0.198485
CEBPB	cg00504445	-0.00430756	0.00534165	0.0045521	0.651321	-0.00138284	0.750961	-0.00375913	0.166787	-0.00650061	0.000238751	-6.27e-05	0.982533	0.00310767	0.253078
CEBPB	cg00508575	-0.000606977	0.587289	-0.000393336	0.956916	-0.0011335	0.748836	-0.000575038	0.754022	-0.00185085	0.214311	0.000130518	0.951363	0.000425196	0.829844
CEBPB	cg00533183	0.001147	0.479877	-0.0140054	0.297238	-0.000667176	0.86707	-0.000424575	0.878557	0.00284031	0.15977	0.00281914	0.288847	-0.000822837	0.774031
CEBPB	cg00539491	-0.0025775	0.0322123	0.00771361	0.268711	-0.00181454	0.483177	-0.000595905	0.755383	-0.00449444	0.0056047	-0.00268295	0.119059	0.00228872	0.282815
CEBPB	cg00569896	0.0020605	0.185506	-0.00828269	0.367176	0.000564083	0.892503	0.000787506	0.759343	0.000938582	0.619628	0.000547271	0.828927	0.00293537	0.278415
CEBPB	cg00570504	-0.00583015	0.000117415	-0.00449817	0.571697	-0.000551788	0.907067	-0.00308159	0.183182	-0.00502449	0.00988509	0.00337106	0.195464	-0.000551422	0.830378
CEBPB	cg00598235	-0.00214014	0.0851382	-0.00965273	0.259281	-0.0014254	0.712017	-0.002302	0.310374	-0.000272049	0.824023	0.0019665	0.397107	-0.000923232	0.656135
CEBPB	cg00622957	-0.00946165	6.91e-09	-0.00329331	0.562495	-0.00506842	0.215503	-0.00597408	0.0167454	-0.00957265	2.24e-07	0.000573877	0.799225	-0.00375732	0.17902
CEBPB	cg00633969	-0.000441911	0.174365	-0.000533224	0.811436	-0.00120877	0.302516	-0.0001533	0.803889	-0.000214995	0.530311	0.000515579	0.460434	-0.000260693	0.649012
CEBPB	cg00647820	-0.00143779	0.512736	-0.0127843	0.28702	-0.00818483	0.284486	-0.0047054	0.233653	-0.00218258	0.364291	-0.00219754	0.581538	-0.00299854	0.425355
CEBPB	cg00674311	-0.00822605	9.01e-09	-0.00797494	0.174356	-0.00689296	0.107761	-0.00738514	0.00124393	-0.00670093	4.7e-05	0.000750781	0.736868	-0.00476976	0.0535172
CEBPB	cg00676801	0.00254774	0.10602	0.00180645	0.867227	0.00295433	0.55837	0.00141894	0.631141	0.00521546	0.00164262	0.00379959	0.204904	-5.04e-05	0.985287
CEBPB	cg00679477	-0.00031127	0.86924	-0.00554862	0.639474	-0.00472675	0.427743	-0.000272377	0.931871	-0.00215552	0.33299	0.00146564	0.664434	0.00329733	0.317725
CEBPB	cg00736299	-0.00766974	0.000440865	0.000957145	0.91722	-0.0114535	0.044085	-0.00749782	0.0270931	-0.00345287	0.204459	0.00139109	0.676431	-0.0112128	0.0032568
CEBPB	cg00790756	-0.00696697	0.000892284	-0.0112576	0.438824	-0.00289991	0.605031	-0.00326073	0.392649	-0.00647724	0.000989712	0.00694988	0.0790393	-0.00791657	0.0290573
CEBPB	cg00791181	-0.00453524	0.0105739	-0.00802868	0.439769	-0.00442604	0.354762	-0.00171975	0.547114	-0.00782557	0.000567665	0.000940517	0.728767	0.00319044	0.310792
CEBPB	cg00855901	-0.00637799	2.06e-06	0.00589517	0.0488947	0.000137035	0.952837	-0.00388665	0.0421113	-0.00536762	0.000874534	8.59e-05	0.949459	0.00217115	0.313861
CEBPB	cg00869668	-0.007659	8.72e-05	0.00341937	0.638152	-0.0026096	0.572096	-0.00600811	0.0378237	-0.00541756	0.0219907	0.0013215	0.628607	-0.00841876	0.0117952
CEBPB	cg00893008	-0.00743887	1.94e-05	-0.00596346	0.339492	-0.00589271	0.242957	-0.00422071	0.146241	-0.00711813	0.000261536	0.00124917	0.64636	-0.00551769	0.0677603
CEBPB	cg00959259	-0.0151217	0.00121843	-0.00637793	0.812665	-0.00327369	0.702057	-0.0111655	0.164293	-0.00409949	0.104035	0.00919919	0.159049	-0.0104442	0.128677
CEBPB	cg00960240	0.00286171	0.00951025	0.00172261	0.659465	0.0056373	0.097739	0.00336854	0.0600067	0.00180207	0.175513	0.00189232	0.280977	0.00329975	0.0870832
CEBPB	cg00974864	-0.00699725	1.32e-07	-0.00612073	0.278406	-0.0112807	0.00419676	-0.00705294	0.000773223	-0.0052032	0.000846484	-0.00160952	0.428603	-0.00625943	0.00629636
CEBPB	cg00992745	-0.0100712	1.87e-07	-0.0121251	0.0748254	-0.00776053	0.148842	-0.00727814	0.0240397	-0.0100217	3.63e-06	0.00338589	0.258038	-0.00382109	0.254568
CEBPB	cg01028142	-0.00768221	0.0212914	-0.0091231	0.625222	9.61e-05	0.994017	-0.0046155	0.496643	-0.00213592	0.0260516	0.0084931	0.244277	-0.00331678	0.541507
CEBPB	cg01059398	-0.00395239	0.0241434	0.0039819	0.709412	-0.00735628	0.140911	-0.00293389	0.333032	-0.00311908	0.157328	0.00103474	0.724485	0.000378482	0.901176
CEBPB	cg01079652	-0.00497681	0.122755	0.00599452	0.776437	0.00083467	0.955438	-0.00130054	0.852933	-0.0012943	0.241556	0.00316009	0.696525	-0.00248007	0.651275
CEBPB	cg01082299	0.00162522	0.478393	-0.0120943	0.546537	0.0079759	0.179393	0.00136338	0.749924	0.00558389	0.00972181	0.00387735	0.374847	-0.00390253	0.314647
CEBPB	cg01095328	0.000902474	0.54821	-0.00273185	0.821097	0.00434015	0.303049	0.00046069	0.857214	0.00182247	0.328599	0.00351079	0.194181	-0.000127819	0.961657
CEBPB	cg01108653	-0.00614209	1.58e-08	-0.00565486	0.415284	-0.00773334	0.0194602	-0.00553235	0.00259698	-0.00508193	4.64e-05	1.79e-05	0.992533	-0.00351471	0.0596896
CEBPB	cg01138448	0.00445854	0.00682217	-0.00251201	0.748997	0.0104394	0.0563618	0.00365975	0.213025	0.00601811	0.00306625	0.00129414	0.663544	-2.61e-05	0.992809
CEBPB	cg01190666	-0.0065971	0.000386334	0.00848301	0.451507	-0.00148178	0.783902	-0.00390916	0.23618	-0.00256772	0.0397141	0.00180783	0.593346	-0.00397871	0.164303
CEBPB	cg01218053	-0.00010479	0.825197	0.00376204	0.0877364	-0.000202132	0.857856	-0.000516696	0.469914	-0.000271559	0.662173	-0.00139854	0.0516664	-0.000562278	0.478721
CEBPB	cg01237738	-0.00367945	4.02e-05	-0.000810966	0.719729	-0.00145024	0.417417	-0.00362376	0.0103413	-0.00291858	0.0130253	0.000516483	0.632749	-0.000446819	0.773863
CEBPB	cg01250398	-0.0107836	1e-06	-0.0167413	0.0893094	-0.00904901	0.17849	-0.00993431	0.006395	-0.00948307	0.000234627	0.00318543	0.358048	-0.00652138	0.0885403
CEBPB	cg01262564	0.0013796	0.172771	0.00301233	0.599941	-0.00235886	0.414103	0.000341054	0.839685	0.000275184	0.817279	-0.0014564	0.437803	0.00302409	0.0819116
CEBPB	cg01264131	-0.00281605	0.0998918	0.00287182	0.686458	-0.00365334	0.56751	-0.00187262	0.591568	-0.00159772	0.290691	3.5e-05	0.99272	0.000102309	0.972812
CEBPB	cg01280180	-0.00145886	0.201016	-6.46e-05	0.993368	-0.00128164	0.711728	0.00046534	0.809716	-0.00418101	0.00274844	-0.00079699	0.696376	0.00408152	0.0411542
CEBPB	cg01309328	-0.000392671	0.838985	-4.64e-05	0.997651	0.00270215	0.572088	0.000552439	0.868172	0.00148792	0.486964	0.00223858	0.472708	-0.00227799	0.485559
CEBPB	cg01329005	-0.00161405	0.00315713	-0.00477409	0.0525924	-0.000362667	0.616247	-0.00151469	0.0138666	-0.000930623	0.271337	0.00114557	0.0304747	-0.000553766	0.557399
CEBPB	cg01355282	-0.00417273	0.00525646	0.00229307	0.486631	0.000340968	0.888417	-0.00300589	0.122551	-0.0019548	0.353927	-2.48e-05	0.986063	-2.58e-05	0.991834
CEBPB	cg01372572	0.000878139	0.378398	0.00280412	0.436831	3.03e-06	0.999098	-0.00134383	0.403892	0.00119986	0.320069	-0.00175179	0.285078	0.000407739	0.808056
CEBPB	cg01404893	-0.00605263	3.04e-06	-0.0029895	0.588365	-0.00599519	0.0831418	-0.00527613	0.0126512	-0.00484033	0.00141779	-8.19e-05	0.966984	-0.00495889	0.026859
CEBPB	cg01458054	0.00103566	0.453072	-0.00347302	0.55977	-0.00582722	0.173821	-0.000994139	0.660609	0.000612049	0.716558	-0.00131389	0.552879	-0.000442899	0.851109
CEBPB	cg01463146	-0.00474751	0.000981937	-0.0015131	0.867668	-0.000830261	0.826579	-0.00280172	0.269763	-0.00479309	0.00112234	0.00200607	0.412112	-0.00407364	0.107219
CEBPB	cg01517384	0.000735229	0.765652	0.0140161	0.505214	0.011486	0.0543551	0.00174349	0.679044	0.00351432	0.271419	-0.000530333	0.901615	-0.00243144	0.572594
CEBPB	cg01526089	-0.00635322	2.3e-07	-0.000528133	0.912841	-0.00380994	0.201046	-0.00430844	0.032123	-0.00564193	2.87e-05	0.00179616	0.345987	-0.00432608	0.0409824
CEBPB	cg01543150	-0.00250702	0.0209818	0.00350092	0.492315	-0.00303647	0.218215	-0.00403634	0.0267953	-0.00153766	0.275798	-0.00384936	0.0216479	-0.00311328	0.104031
CEBPB	cg01543184	-0.00838246	1.15e-06	-0.00701876	0.255375	-0.0128596	0.00425474	-0.00859481	0.00200788	-0.00448315	0.0145147	0.000141445	0.955731	-0.00909699	0.00182405
CEBPB	cg01553433	-0.00494984	0.000445608	-0.00684428	0.345911	-7.75e-05	0.977942	-0.00475357	0.0432337	-0.00111327	0.399232	0.00355261	0.0750491	-0.00366546	0.100162
CEBPB	cg01711077	0.00190166	0.078416	-0.00194459	0.770905	-0.00153052	0.632653	-0.000598609	0.737108	0.00175059	0.1643	-0.00246972	0.213205	0.00084289	0.647976
CEBPB	cg01721555	-5e-06	0.994585	-0.00141388	0.799814	-0.00111083	0.67632	0.000322209	0.822022	0.000536679	0.465399	0.0017256	0.259846	0.000405803	0.754818
CEBPB	cg01863731	-0.00295362	0.00763466	-0.00474418	0.450712	-0.00240089	0.482772	-0.00293236	0.104742	-0.0042532	0.00315011	0.000465325	0.802539	0.00113091	0.561758
CEBPB	cg01880551	-0.00913707	7.33e-10	-0.00619313	0.0381304	-0.00915537	0.0392137	-0.0088764	0.00033192	-0.00758324	2.56e-06	-0.00120242	0.590054	-0.00462434	0.0703491
CEBPB	cg01886988	-0.000173733	0.904568	0.00661411	0.446374	0.0011689	0.798577	0.00184013	0.509282	-0.000303112	0.826472	0.00145243	0.579178	0.00158438	0.531077
CEBPB	cg01900480	-0.00217944	0.0391524	0.00241838	0.767378	-0.000257085	0.932643	-0.00111492	0.545121	-0.00376107	0.00330938	-0.000457391	0.810326	0.00139319	0.453031
CEBPB	cg01907945	-0.00210782	0.196209	-0.0121712	0.328838	-0.00170756	0.673209	-1.27e-05	0.996254	-0.00511131	0.0170623	-4.97e-06	0.998634	0.000877276	0.76101
CEBPB	cg01922918	-0.00725526	5.98e-08	-0.000963855	0.836318	-0.00453867	0.216083	-0.00525662	0.0123146	-0.00693175	1.11e-05	-0.000241144	0.901276	-0.0029938	0.195638
CEBPB	cg01948202	-0.00461612	0.0531384	-0.00497382	0.627836	0.00315395	0.400913	-0.0015168	0.646122	-0.000709516	0.808113	0.00405158	0.11311	-0.00411385	0.279123
CEBPB	cg01964337	-0.0051511	0.00137062	-0.0168003	0.18031	-0.00597324	0.0971864	-0.00440589	0.0757859	-0.00733531	0.000364733	0.0028362	0.255856	0.00316084	0.253143
CEBPB	cg01967861	0.00352008	0.000248726	0.00405453	0.465516	0.000119336	0.96442	0.00238627	0.136599	0.00276955	0.00743465	-0.000385597	0.800845	0.00157158	0.332396
CEBPB	cg01971407	-0.0052329	0.0112025	0.0119532	0.267989	-0.00536091	0.329119	-0.00511912	0.177755	-0.00238617	0.231206	0.000310015	0.927965	-0.00291982	0.39837
CEBPB	cg02003183	0.00249918	0.102443	0.00267026	0.843399	0.00601799	0.185424	0.00351965	0.208856	-0.000535765	0.761324	0.00197573	0.506194	0.00444314	0.0964342
CEBPB	cg02039987	0.00391328	0.039136	-0.00106099	0.928012	0.0060329	0.200901	0.00437527	0.15426	0.00140854	0.571593	0.00324384	0.306206	0.0032767	0.3192
CEBPB	cg02042026	-0.00195636	0.126254	-0.00192983	0.80724	-0.0018612	0.560723	-0.00248524	0.232598	-0.00241804	0.143886	-0.00073129	0.728693	0.00334659	0.134502
CEBPB	cg02057211	-0.00676515	0.00115247	-0.0124582	0.31451	-0.00155848	0.757074	-0.00390219	0.235431	-0.0112348	1.57e-05	0.00385187	0.239204	0.00566249	0.118151
CEBPB	cg02112168	-0.00669083	0.000172099	-0.00799751	0.476336	-0.00845996	0.0523814	-0.00693741	0.0251738	-0.00725985	0.000209893	3.49e-05	0.989487	-0.000820087	0.792784
CEBPB	cg02138684	-0.000424463	0.657025	-0.000974445	0.822868	-0.00220431	0.361333	-0.00239249	0.146261	0.00187551	0.122796	0.000853455	0.526638	-0.00376777	0.0250417
CEBPB	cg02142005	-0.00239071	0.00873813	-0.000643391	0.926391	-0.000888426	0.647387	-0.00147152	0.287531	-0.00411775	0.00117835	-3.68e-05	0.978908	0.00179823	0.260543
CEBPB	cg02187259	-0.00899709	2.51e-06	-0.0119124	0.261019	-0.00868037	0.102836	-0.00774864	0.0226645	-0.0107776	2.17e-06	0.00232268	0.444522	-0.000542284	0.871253
CEBPB	cg02215171	-0.00772893	7.45e-07	-0.0058354	0.397494	-0.00112993	0.794225	-0.00500458	0.0598375	-0.0060996	0.00011231	0.00150913	0.550941	-0.00179036	0.488495
CEBPB	cg02226192	-0.00620634	9.46e-07	-0.00298319	0.559091	-0.00399067	0.221096	-0.00498902	0.0107246	-0.0059515	5.9e-05	0.000605882	0.741561	-0.00245106	0.26488
CEBPB	cg02247863	-0.00421174	0.000258368	-0.00527074	0.599725	-0.00732253	0.0398106	-0.00422443	0.0418756	-0.0019294	0.0977567	0.000747816	0.75058	-0.00284185	0.138305
CEBPB	cg02264895	-0.000386948	0.683552	0.00596083	0.227391	0.000305818	0.904823	0.000484646	0.758799	-0.00151346	0.20515	0.00082711	0.600529	0.00156191	0.346267
CEBPB	cg02314339	-0.00779202	4.84e-07	-0.00461391	0.594394	-0.00764818	0.191044	-0.00578976	0.0269386	-0.00725389	1.76e-05	-0.000429946	0.886391	-0.00054403	0.836003
CEBPB	cg02378194	-0.00415701	0.0255244	-0.00727519	0.551544	0.0048907	0.342841	-0.00183445	0.561697	-0.00745968	0.00124386	0.00409632	0.172461	0.00390932	0.236409
CEBPB	cg02402539	4.75e-05	0.9585	0.00144158	0.749288	0.000756202	0.702877	0.000716133	0.643535	-0.00169081	0.130027	0.000148688	0.910777	0.00325174	0.0378496
CEBPB	cg02408464	0.00493414	0.0142641	0.0047922	0.791754	0.00177025	0.747173	0.00154146	0.666073	0.00332444	0.148974	0.00129478	0.715185	0.00252141	0.465615
CEBPB	cg02423716	-0.0018501	0.348676	-0.00412761	0.712179	-0.00186096	0.658055	-0.00166528	0.607532	0.000493697	0.841733	0.00205211	0.468274	-0.000747862	0.830078
CEBPB	cg02446225	-0.0012192	0.152793	-3.38e-05	0.99495	-0.00101416	0.691374	-0.000538721	0.714196	-0.00269201	0.00901267	-0.00091355	0.541233	0.00228865	0.12509
CEBPB	cg02584257	-0.0076208	6.88e-08	-0.00780904	0.217948	-0.00774514	0.0477717	-0.0063607	0.00478934	-0.00627615	0.00015627	0.00180714	0.410407	-0.00539093	0.0272894
CEBPB	cg02596819	0.00283686	0.0146383	0.00468234	0.515021	0.00335159	0.341836	0.00254985	0.198929	0.000853682	0.500549	-0.000152035	0.943874	0.00445876	0.0278803
CEBPB	cg02608002	-0.00436918	1.88e-05	-0.00570491	0.301352	-0.00255541	0.215618	-0.00417181	0.0113592	-0.00260902	0.0241202	0.00223572	0.0998399	-0.00272719	0.102013
CEBPB	cg02622254	-0.00727955	1.47e-07	0.000780736	0.927116	-0.00847699	0.0189188	-0.00706649	0.00290827	-0.00618516	0.000108096	-0.000102734	0.961461	-0.00602255	0.0121269
CEBPB	cg02724490	-0.00050401	0.629812	-0.00987624	0.0483665	-0.0023013	0.409583	-0.00175398	0.323517	-0.000589897	0.650939	7.75e-05	0.964178	-0.00165898	0.360029
CEBPB	cg02765596	-0.0091835	3.99e-09	-0.00186503	0.759159	-0.00795464	0.0656073	-0.00771198	0.00328428	-0.00868156	6.44e-07	0.00062712	0.786568	-0.00391871	0.145228
CEBPB	cg02766909	-0.00718202	1.86e-07	-0.00581144	0.226351	-0.0071716	0.044294	-0.00718611	0.00104433	-0.00600989	0.000111061	9.91e-06	0.995819	-0.00447008	0.0620434
CEBPB	cg02773549	0.00158461	0.131739	-0.00023396	0.959924	0.0043022	0.141833	0.00160575	0.302325	4.82e-05	0.972379	0.00114625	0.491763	0.00339755	0.0634479
CEBPB	cg02781708	-0.00131879	0.243771	-0.00145361	0.819055	-0.00495231	0.122039	-0.00178325	0.330577	0.00031849	0.825305	-0.0017229	0.349221	-0.00240934	0.217286
CEBPB	cg02835406	-0.00534317	0.000700081	-0.00582673	0.63928	-0.00446749	0.286873	-0.00585203	0.0401493	-0.00723798	7.67e-05	8.95e-05	0.973267	0.0003121	0.909598
CEBPB	cg02869235	-0.00277225	0.141024	-0.00477813	0.746555	-0.000308723	0.952482	-0.00161741	0.631569	-0.00643964	0.00169122	-0.000962278	0.792866	0.00629995	0.0527893
CEBPB	cg02927682	-0.0112908	2.68e-07	0.00623287	0.39463	-0.00835687	0.123385	-0.00790684	0.0240147	-0.00967321	7.66e-05	0.000859982	0.781029	-0.0072273	0.0556145
CEBPB	cg02938032	-0.000161579	0.912781	-0.00544283	0.73966	0.00289463	0.375267	0.00219299	0.391125	-0.00466605	0.00712514	0.00151459	0.557199	0.00579172	0.0253017
CEBPB	cg02965712	-0.00125815	0.247758	0.00106365	0.885401	-0.000555268	0.853089	-0.000513127	0.783004	-0.00305941	0.0279748	-0.00127492	0.511818	0.00130071	0.496173
CEBPB	cg02988397	0.00497782	0.00298856	-0.00632171	0.44193	0.00824212	0.094867	0.00500139	0.0829494	0.00558463	0.00698632	0.00448984	0.110854	0.000619274	0.832662
CEBPB	cg03026982	-0.00371353	0.0170449	7.78e-05	0.989891	-0.0066818	0.206264	-0.00413404	0.153453	-0.00135116	0.396073	-0.00116465	0.680644	-0.00519716	0.0522874
CEBPB	cg03035167	0.00334943	0.0157017	-0.00337493	0.629619	-0.00325353	0.4251	0.00168725	0.479626	0.00188351	0.234298	-0.00248385	0.288887	0.00211953	0.370306
CEBPB	cg03038262	-0.00127541	0.664074	0.0188055	0.366767	0.00384617	0.637818	0.00113781	0.839333	0.00406983	0.0296481	0.00278992	0.605476	-0.0053906	0.26192
CEBPB	cg03063413	-0.0046436	0.000691398	0.0059151	0.414256	-0.00311381	0.442651	-0.00322207	0.157048	-0.00691646	5.48e-05	-0.00165417	0.434738	0.00258173	0.276316
CEBPB	cg03095503	-0.0121513	2.98e-12	-0.0114755	0.125326	-0.00757832	0.111457	-0.00836975	0.00132166	-0.0112944	3.19e-07	0.00163755	0.511652	-2.74e-06	0.999241
CEBPB	cg03110996	0.000268624	0.854534	-0.00111776	0.91561	-0.00171213	0.718274	-0.000332442	0.8959	0.00216298	0.230775	0.00216531	0.432572	-0.00225571	0.379196
CEBPB	cg03131556	-0.00433804	0.000258562	-0.00350706	0.686794	-0.00380119	0.261904	-0.00256463	0.227126	-0.00373637	0.0012081	0.00133448	0.542979	-0.00432663	0.0363008
CEBPB	cg03135704	-0.000208573	0.688388	-0.00371859	0.195001	9.18e-05	0.931314	-0.00149229	0.068012	0.00169885	0.0081122	0.00112006	0.116705	-0.00295654	0.00105097
CEBPB	cg03149958	-0.000686589	0.613074	-0.0107313	0.114442	-0.000811191	0.861678	-0.00239339	0.360077	0.00130587	0.36762	-0.000653141	0.807882	-0.00454568	0.0560781
CEBPB	cg03183354	-0.000996	0.450536	-0.000441892	0.950284	-0.00148644	0.592704	0.000406647	0.869976	-0.00339648	0.0159462	0.000158128	0.926933	0.00219984	0.349653
CEBPB	cg03209720	-0.00748249	1.87e-08	-0.00624237	0.101274	-0.0079596	0.0373584	-0.00717843	0.00129926	-0.00524523	0.000429028	0.000150962	0.940038	-0.00613377	0.00723096
CEBPB	cg03227037	0.00158819	0.224758	0.000207813	0.971862	-0.0027546	0.445393	0.00079696	0.698936	-0.000816028	0.609622	-0.00113428	0.591666	0.00145762	0.508876
CEBPB	cg03237401	0.000602215	0.714231	-0.00447851	0.712827	0.00295246	0.514285	0.000932967	0.752034	-0.000827669	0.682972	0.00512052	0.102193	0.00086659	0.7671
CEBPB	cg03258567	-0.00827345	5.95e-05	-0.00175406	0.91117	-0.0125504	0.034641	-0.00791065	0.0196163	-0.00551116	0.0268883	-0.0020433	0.581863	-0.00804215	0.0240812
CEBPB	cg03260458	-0.0016873	0.206517	-0.00924114	0.200785	-0.00524656	0.0645962	-0.00311669	0.188706	0.000738683	0.654194	0.00146184	0.498595	-0.00347469	0.141986
CEBPB	cg03301498	-0.0074424	9.96e-08	-6.94e-05	0.989848	-0.0115127	0.00765453	-0.00757443	0.000642861	-0.00522603	0.00151351	-0.00191532	0.384847	-0.0065074	0.0070109
CEBPB	cg03306641	-0.000703907	0.679753	-0.00245647	0.794944	-0.00864119	0.162965	-0.00283355	0.370167	0.00312685	0.083575	0.000357299	0.91348	-0.00386367	0.199488
CEBPB	cg03310874	-0.00608205	0.00085311	-0.00508695	0.596758	-0.0095644	0.0576289	-0.00645492	0.025085	-0.00279021	0.192694	0.00135438	0.647139	-0.00904189	0.00418284
CEBPB	cg03313180	-0.00700432	1.72e-07	-0.00147927	0.833313	-0.00755048	0.0542225	-0.00697442	0.0017168	-0.00529187	0.000386123	-0.000592203	0.784548	-0.00534183	0.0210159
CEBPB	cg03315921	-0.0020915	0.202844	-0.00808851	0.295026	-0.00688925	0.130568	-0.000196158	0.943405	-0.00604631	0.00313528	-0.000612319	0.819301	0.00582829	0.0430614
CEBPB	cg03318414	-0.00241435	0.0159378	0.00123647	0.774709	0.00223034	0.40576	0.000537242	0.738537	-0.00561404	1.32e-05	0.00182023	0.264213	0.00582694	0.000928555
CEBPB	cg03331238	-0.00882254	1.16e-08	-0.00606979	0.26923	-0.00870983	0.0434304	-0.00776269	0.00199645	-0.00829454	2.33e-06	0.000643046	0.77376	-0.00389091	0.145775
CEBPB	cg03361738	-0.0109033	1.6e-07	-0.024484	0.0330462	-0.0109194	0.0786831	-0.00988701	0.00340259	-0.00863864	0.000288906	0.00414569	0.240186	-0.00900295	0.0111443
CEBPB	cg03362418	-0.00525421	3.58e-06	-0.00551335	0.291612	-0.00292085	0.248611	-0.00486014	0.00535087	-0.00318893	0.0266065	0.000165491	0.909444	-0.00346887	0.0659536
CEBPB	cg03386675	-0.00392361	0.0097802	-0.00245273	0.709754	0.00257647	0.310547	-0.00345033	0.107664	-0.00148648	0.429998	0.00306272	0.0761985	-0.00199628	0.412479
CEBPB	cg03402112	-0.00183198	0.0679206	0.00457428	0.553047	-0.00176498	0.415263	-9.61e-05	0.949485	-0.00475778	0.000704696	-0.00173158	0.249717	0.00558323	0.00137438
CEBPB	cg03425812	0.000272872	0.951138	-0.00209206	0.935697	0.0152109	0.146095	0.00253595	0.758555	0.00729043	0.0643465	0.00576378	0.407986	-0.00488163	0.496619
CEBPB	cg03434660	0.00060197	0.253761	0.000978274	0.793212	-0.000996243	0.579642	0.000333197	0.707702	0.000500955	0.440886	-0.000649494	0.513424	-0.000298328	0.74245
CEBPB	cg03515040	-0.00299833	0.0247648	-0.00166995	0.819641	0.00142334	0.64653	0.00101771	0.625155	-0.00737934	1.92e-05	0.000362225	0.852408	0.00813945	0.000512719
CEBPB	cg03526142	0.00559673	0.00141943	-0.0100322	0.0606005	0.00262836	0.579138	0.00457995	0.138476	0.00650831	0.0021726	0.00261221	0.300833	-0.000603355	0.845772
CEBPB	cg03546163	-0.00435147	0.156871	0.00801806	0.748881	0.0115589	0.168843	0.00172005	0.761795	-0.00348026	0.22856	0.00338202	0.541987	-0.000398428	0.938209
CEBPB	cg03584763	-0.000971585	0.488959	-0.00473412	0.575223	0.00494962	0.227471	0.00100396	0.644341	-0.00565817	0.00167591	0.00285998	0.220165	0.00786065	0.00101265
CEBPB	cg03587597	-0.00098092	0.0923069	0.00230099	0.354874	-0.00255931	0.3802	-0.00102239	0.408195	-0.00045002	0.308022	-0.000370167	0.804227	-0.00038342	0.709038
CEBPB	cg03607951	-0.0167151	6.05e-05	-0.000686121	0.977119	0.00269888	0.770268	-0.010971	0.118784	-0.00825748	0.001199	0.00762078	0.21713	-0.00860566	0.159031
CEBPB	cg03610527	-0.00795633	2.47e-08	-0.00506726	0.323491	-0.00935281	0.0247071	-0.00740318	0.00156732	-0.0061915	2.96e-05	-0.000569095	0.795475	-0.00588694	0.0157633
CEBPB	cg03699074	-0.000654066	0.543018	0.00153658	0.816542	-0.00450739	0.0498041	-0.00317366	0.0863266	0.00297116	0.027988	-0.000469989	0.766586	-0.0052294	0.00559003
CEBPB	cg03702171	0.00455034	0.000766478	0.0119276	0.1525	0.00484602	0.182896	0.00408265	0.0694662	0.00251602	0.103937	-0.00230792	0.294299	0.00579088	0.0124274
CEBPB	cg03732020	-0.000366695	0.754682	-0.00686502	0.334363	-0.00281219	0.492179	-0.000294112	0.884725	-0.00106792	0.440289	-0.000915628	0.690869	0.000400833	0.846503
CEBPB	cg03753191	-0.00149237	0.19055	-0.00715619	0.364636	-0.000685869	0.799775	-0.00191088	0.367181	0.000976221	0.315887	0.00249876	0.164796	-0.00317544	0.102571
CEBPB	cg03755158	-0.00151467	0.0450537	0.00693768	0.211516	-0.00133024	0.520702	-0.000881284	0.492581	-0.00111065	0.22347	-0.0017248	0.170733	-7.23e-05	0.95536
CEBPB	cg03763873	-0.00359609	0.0146809	0.00169996	0.302529	0.000830039	0.675097	-0.00293008	0.0965557	-0.000239563	0.909143	0.00165089	0.148269	-0.00382389	0.111367
CEBPB	cg03811829	-0.00236302	0.244634	0.00407217	0.704722	-0.000489915	0.935861	-0.000483318	0.895973	-0.000196231	0.922664	-0.00408842	0.236998	0.000869273	0.797029
CEBPB	cg03815962	-0.010823	1.73e-10	-0.00740788	0.223171	-0.00970531	0.0350503	-0.00830586	0.00305181	-0.0103963	2.46e-08	0.00055604	0.828931	-0.00438851	0.131884
CEBPB	cg03848588	-0.00205308	0.0116861	-0.00378314	0.542407	-0.00419038	0.284157	-0.00214218	0.209109	-0.00096012	0.0981521	0.00145267	0.482374	-0.0012192	0.382297
CEBPB	cg03857571	-0.000225554	0.504888	0.000778589	0.601771	-0.000289827	0.622805	-0.000234988	0.639765	0.000598136	0.18515	-9.1e-05	0.828634	-0.000858239	0.134797
CEBPB	cg03879629	-0.00587673	0.0185676	-0.00288048	0.860872	-0.000870285	0.903123	-0.00134259	0.759697	-0.00585703	0.0350344	0.00387588	0.386018	-7.49e-05	0.986143
CEBPB	cg03883939	-0.0013555	0.277573	0.0134055	0.12435	-0.00134966	0.641571	0.00086475	0.666285	-0.00545508	0.000846691	-0.00480295	0.0102934	0.00662602	0.00256968
CEBPB	cg03981685	-0.00271235	0.0282737	0.00183543	0.767348	-3.51e-05	0.992635	0.00047406	0.821635	-0.0059856	8.4e-05	0.000610855	0.785391	0.00502291	0.0203828
CEBPB	cg03999165	-0.00278596	0.00325571	-0.00295005	0.586376	-0.00065261	0.781941	-0.00163772	0.267531	-0.00531772	2.57e-05	0.00105663	0.492533	0.00202631	0.224918
CEBPB	cg04181189	-0.00244112	0.00308895	0.00314036	0.536738	-0.000367872	0.869577	-0.000950177	0.464126	-0.00446419	3.13e-05	0.000333816	0.807296	0.00374109	0.00919671
CEBPB	cg04195852	-0.00985187	7e-09	-0.00266781	0.694325	-0.0107637	0.0293004	-0.00892596	0.00129482	-0.00812433	3.66e-05	-0.00129378	0.616471	-0.00638541	0.0291627
CEBPB	cg04200578	-0.0011927	0.258875	0.00402058	0.39299	-0.00287533	0.333055	-0.000887644	0.596333	-0.00228818	0.0936643	-0.00234012	0.180586	0.00238955	0.201871
CEBPB	cg04222728	-0.00686078	1.74e-05	-0.0167769	0.200791	-0.00802597	0.156466	-0.0074727	0.0103561	-0.00416167	0.0199741	0.00427686	0.209067	-0.00433203	0.117857
CEBPB	cg04253214	-0.0100047	0.000507542	-0.0325833	0.149453	-0.00905587	0.218016	-0.00870041	0.0729445	-0.00670307	0.0376183	0.00354162	0.482078	-0.00831471	0.0936985
CEBPB	cg04268125	-0.0082236	0.0206802	-0.0355992	0.296732	0.00131475	0.897261	-0.00978957	0.170343	0.000714868	0.784435	0.0138781	0.0487243	-0.00950713	0.109784
CEBPB	cg04287259	0.00228353	0.0236721	0.00140483	0.78779	0.00203905	0.464393	0.00304612	0.0754556	0.000332277	0.782996	-0.00132847	0.421069	0.00308365	0.0785936
CEBPB	cg04315688	-0.00675242	1.22e-08	-0.00819265	0.0664197	-0.00506975	0.127535	-0.00532188	0.00570115	-0.0061486	1.35e-05	0.000483917	0.777141	-0.00210148	0.30594
CEBPB	cg04316051	0.000935446	0.249228	0.00556219	0.246234	3.91e-05	0.985386	0.000510047	0.679808	6.68e-05	0.946849	-0.000931792	0.469456	0.00194502	0.146829
CEBPB	cg04318494	0.000526552	0.588076	-8.71e-05	0.988233	-0.00232661	0.364528	-0.000232594	0.885357	-0.000502188	0.665437	-0.000717081	0.627712	0.00257073	0.125118
CEBPB	cg04326337	-0.00045359	0.681409	0.00139868	0.804707	0.00340395	0.186185	0.000590316	0.732613	-0.00211993	0.168743	0.00198049	0.256387	0.00160132	0.412247
CEBPB	cg04415310	-0.0016883	0.367258	-0.00569422	0.648067	0.00119404	0.814874	0.00113433	0.713816	-0.00557177	0.0100798	0.003636	0.242467	0.00730884	0.0218898
CEBPB	cg04436907	-0.000121998	0.879461	0.000355503	0.932979	-0.00206024	0.291995	-0.000244673	0.84413	0.000534382	0.62618	-0.000503455	0.660471	-0.000769771	0.587174
CEBPB	cg04453669	-0.007352	2.39e-07	-0.00234459	0.652737	-0.00695327	0.0687645	-0.0060892	0.0102806	-0.00586641	0.00021048	0.000469402	0.831757	-0.00447988	0.0682261
CEBPB	cg04582010	0.0013917	0.578526	0.020898	0.230845	-0.000410159	0.952077	0.00277206	0.551111	0.00289611	0.238074	0.00260851	0.551637	0.00112535	0.792849
CEBPB	cg04590344	-0.0109101	1.83e-09	-0.00839062	0.194647	-0.00722932	0.211166	-0.00837511	0.00782552	-0.0106485	2.23e-08	0.000566542	0.852169	-0.0040033	0.198691
CEBPB	cg04605308	-0.00640427	2.64e-08	-0.00062636	0.885762	-0.00663935	0.0341224	-0.00510709	0.00617223	-0.00582871	2.19e-05	-0.000565346	0.749024	-0.00250584	0.20743
CEBPB	cg04663080	0.000357757	0.787339	0.0043911	0.601237	0.00533744	0.129571	0.00158003	0.453055	-0.00225362	0.188775	0.000783242	0.723812	0.00269563	0.242523
CEBPB	cg04683763	-0.00640447	5.76e-08	-0.0025917	0.6394	-0.00501778	0.123222	-0.00539128	0.00690035	-0.00590056	1.88e-05	-0.000191924	0.91837	-0.00281417	0.170097
CEBPB	cg04708790	0.000934839	0.152032	0.00217873	0.581257	-0.00143079	0.366028	-0.00034584	0.720484	0.0010146	0.241567	-0.000850604	0.378676	-0.000147017	0.892311
CEBPB	cg04752731	-0.000750148	0.517055	0.00353812	0.671469	-0.00299898	0.374033	-0.00136044	0.500934	-0.000992323	0.466465	-0.00124423	0.535342	0.0011055	0.581152
CEBPB	cg04757806	-0.0035339	0.00057649	-0.00641052	0.327192	-0.0056395	0.0144639	-0.00277273	0.117074	-0.00221954	0.026779	0.00108527	0.544669	-0.0055689	0.00171208
CEBPB	cg04788999	-0.00326664	0.186147	0.016633	0.303482	0.00410163	0.534715	0.00174905	0.672442	-0.0017658	0.484915	-0.00671075	0.108979	0.00253797	0.521581
CEBPB	cg04799410	-0.00109197	0.641249	-0.0144737	0.277035	-0.0113009	0.0901229	-0.00499984	0.194365	0.00223458	0.461107	0.00207325	0.600206	-0.00598747	0.148824
CEBPB	cg04816140	-0.0062041	0.000134743	-0.00726125	0.295193	-0.00421903	0.138092	-0.00430672	0.0480137	-0.00523818	0.0202225	0.00215287	0.282457	-0.000337719	0.904126
CEBPB	cg04831656	-0.00253841	0.104947	-0.0270116	0.0161516	-0.00159302	0.728786	-0.00508744	0.0542117	-0.00249691	0.182053	0.0067219	0.0124951	-0.00382748	0.160518
CEBPB	cg04858164	-0.0132441	8.14e-09	-0.00235245	0.796339	-0.0121461	0.0495764	-0.0115716	0.00199537	-0.0106049	7e-06	-0.000189274	0.954912	-0.00664897	0.0926451
CEBPB	cg04880620	-0.00203478	0.150271	-0.00639628	0.55277	-0.00100436	0.794513	-0.00296285	0.257218	0.00153386	0.184362	0.0018668	0.436138	-0.00341525	0.142883
CEBPB	cg04926108	-0.00893922	9.2e-08	0.00626028	0.243075	-0.0118153	0.0126945	-0.00767716	0.0042381	-0.00709881	0.000254638	-0.00369732	0.141818	-0.00467682	0.106504
CEBPB	cg04927537	-0.00379628	0.169097	0.00750236	0.702497	0.00329544	0.660555	-0.00134249	0.791511	-0.00287882	0.291455	0.000975962	0.837877	-0.000469252	0.919354
CEBPB	cg04986899	0.000159025	0.85635	0.00784419	0.224926	0.00289094	0.197711	0.00182619	0.225033	-0.0019576	0.0432943	-0.000624031	0.660486	0.00423751	0.00509397
CEBPB	cg04987734	0.00221464	0.14671	0.00195543	0.803083	0.00548422	0.128889	0.00309808	0.1765	-0.00132647	0.494601	0.00126656	0.580789	0.00537547	0.0380272
CEBPB	cg05009902	-0.00235363	0.0756192	0.00495499	0.491746	-0.00584949	0.11143	-0.00482946	0.0297307	0.00174207	0.286405	0.000278562	0.896304	-0.00398135	0.084006
CEBPB	cg05059480	-0.00674256	1.69e-06	-0.00585598	0.373055	-0.00384941	0.182469	-0.00434645	0.0533117	-0.00636793	0.000105426	0.00276474	0.168507	-0.004138	0.0906419
CEBPB	cg05186879	-0.00215969	0.0831661	0.00316814	0.606109	-0.0052565	0.0934482	-0.00190208	0.371776	-0.00135802	0.375269	-0.00188509	0.308924	-0.00256901	0.236507
CEBPB	cg05229803	-0.00537626	9.6e-07	-0.00554442	0.297915	-0.00473976	0.024518	-0.00489864	0.00668217	-0.00428915	0.000868534	0.00223954	0.127646	-0.0045282	0.0166305
CEBPB	cg05257202	0.00568965	7.12e-05	-0.000152249	0.984681	0.00462031	0.175986	0.00442044	0.0421259	0.00494324	0.00244742	0.0014825	0.499459	0.00326907	0.173146
CEBPB	cg05296619	-0.00727168	5.49e-08	-0.00637987	0.350224	-0.00766856	0.0441821	-0.00681133	0.00206667	-0.0061149	6.03e-05	0.000928997	0.675518	-0.00508555	0.0281424
CEBPB	cg05309505	-0.000288994	0.157778	-0.00148323	0.30862	-0.00021614	0.744666	-0.000119415	0.755093	-0.00012068	0.508526	0.000544556	0.217072	-0.000129749	0.712613
CEBPB	cg05345476	-0.00312375	0.00218269	0.00164433	0.852884	-0.00424923	0.203608	-0.00307045	0.107965	-0.00159063	0.129418	-0.000390582	0.860456	-0.00349919	0.0468714
CEBPB	cg05381960	-0.0017618	0.225481	-0.0034305	0.664018	-0.00292735	0.439911	-0.0035642	0.139733	-0.000985183	0.592603	0.00121757	0.559846	-0.0022439	0.378192
CEBPB	cg05432003	0.000743912	0.659639	0.00744761	0.334833	0.00437968	0.394555	0.0043162	0.157522	-0.00116946	0.53756	0.003473	0.221613	0.00461555	0.120977
CEBPB	cg05439368	-0.000559389	0.714076	-0.00980763	0.39094	0.00327816	0.3189	0.000850391	0.754219	0.000502765	0.777501	0.000462219	0.849218	0.000167839	0.949226
CEBPB	cg05464506	0.00460713	0.000607053	0.00680886	0.1561	0.00394516	0.234746	0.0030732	0.150679	0.00314493	0.0512364	-0.00224008	0.28956	0.00421323	0.0713007
CEBPB	cg05475649	0.00231707	0.426208	-0.0108789	0.647282	0.0126219	0.116174	0.00238162	0.680038	0.00715419	0.00122645	0.00625166	0.26494	-0.00434352	0.372643
CEBPB	cg05520259	-0.0021682	0.252469	-0.00748887	0.545179	-0.00551565	0.349222	-0.00362768	0.235836	-0.00224477	0.35002	0.000879927	0.791127	-0.000169508	0.959265
CEBPB	cg05523603	-0.00741936	0.000208361	-0.0145345	0.275998	-0.00563155	0.332811	-0.00675771	0.0714365	-0.00287122	0.0645882	0.00550064	0.154989	-0.00677818	0.0352258
CEBPB	cg05543179	-0.00306555	0.0182301	0.00280581	0.724169	-0.0032506	0.3071	-0.00328547	0.139999	-0.00488477	0.00154933	-0.0023658	0.244557	0.00321858	0.154522
CEBPB	cg05543864	-0.00342723	0.000849705	-0.00463423	0.529882	-0.00151321	0.564381	-0.000905269	0.589292	-0.00369449	0.00374462	0.00095347	0.577631	0.00172	0.32617
CEBPB	cg05549304	-0.00610702	0.000108385	-0.0190033	0.0255573	-0.00561415	0.183683	-0.00509113	0.0329855	-0.00751618	0.000664321	0.00184923	0.444329	0.000520961	0.851193
CEBPB	cg05552874	-0.014756	0.000816051	0.00600213	0.828165	0.00719118	0.539614	-0.0075645	0.338918	-0.00620852	0.00508682	0.00776026	0.312346	-0.0073594	0.268044
CEBPB	cg05566585	-0.0106972	1.14e-09	-5.34e-06	0.999187	-0.00876765	0.0917871	-0.00838179	0.00344324	-0.00978251	1.08e-06	0.000112115	0.967431	-0.00446736	0.137688
CEBPB	cg05626226	0.00145127	0.341124	-0.00431299	0.713232	-0.00118305	0.741411	9.65e-05	0.971558	0.00127001	0.48222	0.000980352	0.710764	-0.00123782	0.639792
CEBPB	cg05694292	-0.00768326	2.69e-09	-0.00314427	0.581127	-0.00691154	0.0451765	-0.00668333	0.00120236	-0.00636767	2.61e-05	-0.000497673	0.793427	-0.00394058	0.0754736
CEBPB	cg05696877	-0.0193795	0.00372247	0.0327552	0.423007	0.00908006	0.267695	-0.0100955	0.346848	-0.00345336	0.345427	0.0063844	0.422917	-0.013704	0.136076
CEBPB	cg05773425	-0.000798213	0.632025	-0.00222915	0.845692	0.00350824	0.350445	0.0015103	0.580914	-0.00449811	0.0278868	0.00195997	0.451831	0.00572743	0.0521328
CEBPB	cg05776323	0.00367616	0.00311014	0.0079947	0.0978336	0.00394952	0.231037	0.00377804	0.0594777	0.00230487	0.12239	-0.000190219	0.922375	0.00334682	0.117693
CEBPB	cg05822888	-0.00746287	5.69e-07	0.00361839	0.62069	-0.0068952	0.0898537	-0.00686412	0.00895479	-0.00662038	0.000253761	-0.00059636	0.807081	-0.00393472	0.127161
CEBPB	cg05857980	-0.00742403	3.83e-08	-0.00852656	0.175775	-0.0057246	0.092931	-0.00611055	0.00586076	-0.00674042	7.78e-06	0.000237302	0.907846	-0.00467535	0.0441158
CEBPB	cg05883128	-0.00546459	0.0708395	0.00800501	0.665721	0.00698462	0.446031	-0.00181297	0.753595	-0.000488452	0.771415	0.00595839	0.294055	-0.00261478	0.578598
CEBPB	cg05892222	-0.00497636	0.000172432	0.0102068	0.261239	0.000545123	0.88093	-0.00462446	0.0434432	-0.00229549	0.127964	-0.00103848	0.668208	-0.00447814	0.0462864
CEBPB	cg05901971	0.00358964	0.0264886	0.0149054	0.197627	0.00312294	0.420882	0.00343593	0.204609	0.00101729	0.616552	0.00104006	0.688669	0.00355686	0.207294
CEBPB	cg05919238	-0.00882067	4.87e-07	-0.00438895	0.635776	-0.00818461	0.0805066	-0.00661048	0.0237303	-0.00785045	1.46e-05	8.08e-05	0.976085	-0.00405701	0.179773
CEBPB	cg05920196	-0.00152166	0.148823	-0.00625451	0.403955	0.000333084	0.88319	0.000266388	0.875799	-0.00373077	0.00337828	0.00232952	0.176649	0.00365434	0.0459566
CEBPB	cg05941525	0.000121369	0.936186	-0.00682501	0.358863	0.0043574	0.293587	0.00267211	0.258553	-0.00455036	0.0185418	0.0041626	0.0832179	0.00739805	0.00525001
CEBPB	cg05948127	-0.0026813	0.209114	-0.00209858	0.85839	-0.00695994	0.183567	-0.00447977	0.211128	-0.00232612	0.360448	0.000162324	0.961136	-0.0015491	0.681434
CEBPB	cg05954120	-0.00716387	4.59e-08	-0.00696606	0.347493	-0.0067243	0.0711406	-0.00621639	0.00435487	-0.00609873	4.72e-05	6.92e-05	0.974757	-0.00490698	0.0293965
CEBPB	cg05957567	0.00196201	0.0640214	0.00563753	0.298889	-0.00200165	0.49078	0.00116992	0.489453	0.000930756	0.49606	-0.000523247	0.763171	0.00123824	0.502163
CEBPB	cg05981711	0.000350055	0.605632	-0.000868125	0.769193	0.00247348	0.189623	0.00149179	0.185181	-0.00132542	0.109737	0.00044186	0.678428	0.00082922	0.482765
CEBPB	cg05994974	-0.00984916	0.00111505	-0.00312101	0.721117	-0.00162397	0.765817	-0.00550533	0.197063	-0.00718897	0.0605153	0.00409168	0.226254	-0.00330074	0.497525
CEBPB	cg05995267	-0.000954801	0.11992	-0.00242184	0.258106	-0.00365138	0.0167111	-0.00198416	0.0403915	-0.000512932	0.504582	-0.00128361	0.117882	-0.00185743	0.0827043
CEBPB	cg06033320	-0.0043542	0.22842	0.00200955	0.915278	-0.00708531	0.586762	-0.00554704	0.460219	0.00239827	0.325023	0.00220524	0.777706	-0.00512331	0.410578
CEBPB	cg06060286	-0.000324238	0.756139	-0.00150853	0.818719	-9.9e-05	0.96961	-9.04e-05	0.957769	-0.00160202	0.227502	-7.13e-05	0.962625	0.00115773	0.524795
CEBPB	cg06064964	-0.00051973	0.392493	-0.000678792	0.794813	-0.00322246	0.236064	-0.00106654	0.391752	-0.000638749	0.143326	-0.00221279	0.103467	-0.00145402	0.158159
CEBPB	cg06066676	-0.00282599	0.00144905	-0.000822274	0.885778	-0.00324873	0.199103	-0.00139181	0.325625	-0.00286484	0.0132575	0.000377717	0.807313	0.00116094	0.450389
CEBPB	cg06070496	-0.00376831	0.0022402	-0.00804988	0.240219	-0.0016902	0.587025	-0.00188501	0.368834	-0.00597205	0.000128266	0.00215051	0.24823	0.00350725	0.106476
CEBPB	cg06085204	-0.00316174	0.00172212	-0.0078032	0.0647018	-0.00101011	0.528382	-0.00225844	0.0733185	-0.00153327	0.269337	0.00197963	0.0857646	-0.000597522	0.721121
CEBPB	cg06096336	0.00255594	0.169509	-0.00837694	0.377229	0.00444573	0.318039	0.00432632	0.165222	-0.000474284	0.838294	-0.000268445	0.924335	0.00504395	0.122674
CEBPB	cg06115314	0.000549489	0.730386	0.00123486	0.899604	-0.00924122	0.0114553	-0.00337451	0.185236	0.00109761	0.578875	-0.00345889	0.157036	-0.00245127	0.370113
CEBPB	cg06120302	-0.00175849	0.00102958	-0.00347115	0.0370647	-0.00104339	0.396924	-0.00154752	0.0509973	-0.000909701	0.17915	0.000710664	0.300407	-0.000763636	0.397032
CEBPB	cg06122613	-0.0045542	0.00313889	-0.000441956	0.944725	-0.00262361	0.501603	-0.00057616	0.816618	-0.00774269	7.17e-05	-0.000883214	0.693302	0.00363614	0.182774
CEBPB	cg06146977	0.0012079	0.0393099	0.00638495	0.00351832	-0.000509658	0.71916	0.000504719	0.576349	0.00103225	0.177546	-0.00156275	0.0571447	0.000144795	0.885335
CEBPB	cg06168856	-0.000957178	0.57292	-0.00152094	0.882983	-0.00428821	0.403519	-0.00312409	0.320821	0.00156432	0.386119	0.00316071	0.30286	-0.00295413	0.319696
CEBPB	cg06188083	-0.00821101	0.0369423	-0.0130961	0.636737	-0.00255154	0.810894	-0.00860306	0.252792	0.000797811	0.719993	0.00913963	0.208474	-0.00921993	0.146915
CEBPB	cg06195428	-0.00865397	1.87e-08	-0.0041706	0.51676	-0.0082856	0.0560321	-0.00624479	0.0137964	-0.0083477	1.75e-06	0.000206827	0.930442	-0.00297356	0.262113
CEBPB	cg06279230	-0.00750184	5.27e-08	-0.0050145	0.425278	-0.00635322	0.0640633	-0.00623717	0.00500813	-0.00598673	0.00016363	0.00123437	0.566608	-0.00532407	0.0254661
CEBPB	cg06312004	0.00083206	0.593227	-0.00569752	0.426708	2.05e-05	0.996033	0.000492628	0.847506	-0.00100557	0.584792	0.000969555	0.729283	0.0042171	0.116105
CEBPB	cg06343740	0.000446535	0.760082	0.00113317	0.902282	0.00318255	0.438984	0.00122731	0.595881	-0.0020191	0.28548	0.00108869	0.661123	0.00488795	0.0575816
CEBPB	cg06376949	-0.00775146	5.11e-06	-0.0168672	0.0401949	-0.00228784	0.523603	-0.00624309	0.0184635	-0.0056044	0.00798293	0.00417206	0.0877438	-0.000103297	0.971531
CEBPB	cg06388937	0.000144379	0.878514	0.00270087	0.61315	-0.00107489	0.690088	-0.00117746	0.447032	3.71e-05	0.973608	-0.00102979	0.523687	0.000551294	0.73235
CEBPB	cg06400288	-0.00141641	0.272239	0.00126658	0.91989	0.000696695	0.832385	0.00144663	0.556672	-0.00464696	0.000422265	-0.00393932	0.12309	0.00419975	0.0654663
CEBPB	cg06402858	0.000637891	0.700197	0.0121007	0.16837	-0.00279064	0.420183	-0.0016883	0.500252	-0.000126437	0.954495	-0.0051469	0.03957	0.00152756	0.592504
CEBPB	cg06414580	-0.00240633	0.0215895	-0.00044149	0.92394	-0.000426337	0.849057	-0.000843262	0.577787	-0.00451252	0.00172953	-4.03e-05	0.976921	0.00113085	0.536076
CEBPB	cg06465076	-0.010883	2.95e-06	-0.00965204	0.138709	-0.00838089	0.178892	-0.00954801	0.00825138	-0.00830628	0.00124731	0.00232106	0.476954	-0.00754524	0.060577
CEBPB	cg06473288	0.00242602	0.0225963	-0.00755631	0.0972254	-8.9e-05	0.974923	0.00114642	0.495522	0.00336759	0.0215343	0.00160541	0.284486	-0.00104387	0.579318
CEBPB	cg06484123	-0.000244371	0.933904	-0.00906562	0.702158	0.00221192	0.774145	0.00139797	0.780445	-0.00477137	0.198714	0.000393254	0.938432	0.00719244	0.169175
CEBPB	cg06562969	-0.00249989	0.428048	-0.0116949	0.550868	0.00479139	0.587024	-0.00153122	0.805823	0.00412307	0.0345398	0.00862814	0.142552	-0.00615436	0.236298
CEBPB	cg06587767	-0.00564427	0.00265666	-0.0105144	0.111601	-0.00904533	0.153565	-0.00542175	0.105951	-0.00556483	0.011508	0.000105744	0.975349	-0.00290804	0.377218
CEBPB	cg06603074	-0.00255724	0.117112	0.01762	0.100724	0.000456244	0.929238	-0.00110963	0.70927	-0.00129078	0.498189	-0.00098664	0.738915	-0.000927972	0.747016
CEBPB	cg06617406	-0.00753021	6.92e-07	-0.00563541	0.357997	-0.00805793	0.056356	-0.00749103	0.00171435	-0.00573215	0.00146232	-0.000148295	0.946069	-0.0057728	0.02828
CEBPB	cg06650861	-2.89e-06	0.998102	0.00696353	0.221255	0.00466255	0.294041	0.00174153	0.472458	1.74e-05	0.984017	0.00193608	0.433934	0.00333724	0.107263
CEBPB	cg06708931	-0.00192369	0.210654	-0.00192846	0.78325	-0.00103174	0.886193	4.15e-05	0.990136	-0.00123542	0.0289903	0.00240261	0.506022	0.00159631	0.543216
CEBPB	cg06712932	-0.0045697	0.00704193	-0.0124396	0.27193	-0.00127534	0.776232	-0.0039363	0.166936	-0.00469251	0.0285994	0.00256351	0.365816	0.000834466	0.779945
CEBPB	cg06716655	-0.00622207	0.00253831	0.00403226	0.696605	0.00099005	0.664557	-0.00532785	0.0907938	-0.000252106	0.9003	0.00244042	0.295049	-0.0048077	0.133592
CEBPB	cg06806891	-0.00649339	2.45e-07	-0.00333721	0.494027	-0.00750361	0.0148783	-0.00677548	0.00163538	-0.00453508	0.000963066	0.000846516	0.626913	-0.00485906	0.025606
CEBPB	cg06829760	-0.000396988	0.70213	-0.00597829	0.305972	-0.00216413	0.442709	-0.00153893	0.372113	2e-05	0.987546	0.000592311	0.722767	-0.00189055	0.291437
CEBPB	cg06869619	-0.00396105	8.35e-05	0.00197868	0.770884	-0.00403623	0.188846	-0.00248311	0.148198	-0.00430332	0.000385898	-0.000532241	0.775455	0.000516132	0.762649
CEBPB	cg06872019	-0.00428899	0.00198182	0.00226097	0.758117	-0.00927741	0.0161655	-0.00445231	0.0356054	-0.00512465	0.00418075	-0.00140408	0.53148	-0.000933983	0.697763
CEBPB	cg06909315	0.00045904	0.737738	-0.00678394	0.33059	0.00134735	0.745568	-0.000824609	0.733933	0.0015551	0.336136	0.00255053	0.28757	0.000838361	0.727484
CEBPB	cg06981309	-0.0102092	0.000591696	-2.08e-06	0.999889	0.00474938	0.499515	-0.00542188	0.282507	-0.0056294	0.00460345	0.00798115	0.0911825	-0.00354714	0.427135
CEBPB	cg07026925	-0.00359523	0.00234567	0.00529737	0.50631	-0.00167131	0.626931	-0.00173801	0.383106	-0.0029708	0.0332858	-0.00124807	0.548129	-0.00133259	0.514918
CEBPB	cg07082452	-0.00459212	0.000492933	0.0007439	0.924984	-0.00381635	0.23917	-0.0028533	0.203861	-0.00304676	0.0238515	0.000501109	0.816711	-0.00498938	0.0281257
CEBPB	cg07095530	-0.00639568	2.18e-06	-0.0122201	0.117656	-0.00900093	0.00503434	-0.0060261	0.00771366	-0.00432933	0.00126652	0.00288095	0.200763	-0.00764323	0.000962086
CEBPB	cg07107453	-0.00469385	0.0452018	0.0076862	0.512371	0.0019594	0.788435	-0.0022547	0.555077	-0.000461343	0.873718	0.000861667	0.829284	-0.00577681	0.155385
CEBPB	cg07123796	-0.00764936	6.78e-07	-0.0100821	0.16208	-0.00979639	0.0649284	-0.00663934	0.00587614	-0.00561076	0.00218157	-0.00102512	0.718546	-0.00308471	0.247213
CEBPB	cg07188863	-0.00749177	5.87e-09	0.000931338	0.829477	-0.00609743	0.101161	-0.00653194	0.00194464	-0.00620531	4.33e-05	5.22e-05	0.979301	-0.0036249	0.101871
CEBPB	cg07195105	-0.00862004	1.86e-06	0.00186716	0.7975	-0.00498277	0.325244	-0.0080502	0.00482907	-0.00938002	2.62e-05	-0.00100073	0.715391	-0.000737481	0.814363
CEBPB	cg07253769	0.00210992	0.146924	0.0111237	0.183385	0.000347209	0.92541	0.00165217	0.510227	-0.000179126	0.909822	-0.00556851	0.0153111	0.00252287	0.312838
CEBPB	cg07268124	0.00193139	0.239853	-0.00861681	0.383213	0.00720845	0.127433	0.00245605	0.427145	0.00271475	0.139828	0.0035256	0.249238	-0.0011128	0.699145
CEBPB	cg07276449	-0.00668478	1.53e-06	-0.00114098	0.784496	-0.00458744	0.0927282	-0.00324258	0.103	-0.00699412	4.8e-05	-0.000442515	0.795472	-0.00193669	0.420413
CEBPB	cg07293059	-0.00703898	2.86e-07	-0.00131717	0.763364	-0.00477163	0.19791	-0.00597072	0.00598041	-0.00648403	3.3e-05	0.000715252	0.716142	-0.00476491	0.045608
CEBPB	cg07317117	0.000730838	0.382633	-0.00114396	0.757467	-0.000932272	0.677979	-0.000850218	0.516512	0.000783748	0.456076	-0.000653565	0.6226	-0.00071556	0.619162
CEBPB	cg07362849	-0.00386131	0.00380122	-0.00795836	0.221165	-0.00205531	0.477507	-0.00394859	0.0638085	-0.000203945	0.87836	0.00284996	0.123264	-0.0040546	0.0594127
CEBPB	cg07413417	-0.000805467	0.584968	0.00645858	0.511336	-0.00234073	0.576727	0.000895087	0.721186	-0.00359741	0.035522	-0.000825834	0.731402	0.00228427	0.379942
CEBPB	cg07451531	-0.00198907	0.0703751	-0.000982875	0.881195	-0.00566584	0.0821701	-0.00242835	0.182847	-0.002576	0.0611923	-0.00209886	0.263114	0.000873295	0.649345
CEBPB	cg07474797	-0.006079	8.5e-05	0.00144653	0.882521	-0.00462297	0.247664	-0.00327901	0.209922	-0.00579628	0.0008128	0.000367811	0.880929	-0.00505162	0.0624494
CEBPB	cg07573085	0.000940659	0.567174	0.00635478	0.494218	-0.00361652	0.342602	0.000383495	0.883197	-0.00205335	0.327095	-0.00360381	0.213391	0.00524526	0.0676461
CEBPB	cg07596065	-0.00391107	0.000425959	-0.00479075	0.598368	-0.0101103	0.00171856	-0.00497266	0.0137072	-0.0021486	0.098653	0.000175832	0.933158	-0.00448249	0.0195187
CEBPB	cg07624918	-0.00311355	0.0347133	-0.00744118	0.435643	-0.00146545	0.720759	-0.00082868	0.704898	-0.00484772	0.0192365	0.00192505	0.418971	0.00111086	0.671062
CEBPB	cg07660627	-0.000585056	0.742694	-0.00450288	0.666729	-7.16e-07	0.999872	0.00120383	0.669657	-0.00366939	0.121051	0.00115656	0.686575	0.00499869	0.10583
CEBPB	cg07671185	-0.0124415	1.13e-10	-0.0136695	0.107957	-0.00854375	0.0693175	-0.0105121	0.000567052	-0.011126	6.99e-07	0.00302206	0.25308	-0.00588324	0.0745524
CEBPB	cg07732037	0.0064663	0.00806656	-0.00647966	0.47149	0.00236282	0.73194	0.00391619	0.319246	0.00323273	0.252819	-0.00424851	0.316589	0.00683832	0.0992335
CEBPB	cg07759906	-0.00721772	1.79e-08	0.000384505	0.946346	-0.00572931	0.1359	-0.00546895	0.00938268	-0.00640456	1.41e-05	-0.00115292	0.584858	-0.0037182	0.0931111
CEBPB	cg07787977	0.000767813	0.604162	-0.00186381	0.812961	-0.00607046	0.133333	-0.00151679	0.532793	-0.000271834	0.872334	-0.00211433	0.417769	0.000331724	0.893064
CEBPB	cg07815522	-0.0137182	0.00776255	-0.00748355	0.83406	0.00596942	0.652277	-0.00782951	0.415228	-0.00311992	0.123692	0.00912684	0.291235	-0.0065281	0.396172
CEBPB	cg07824155	-0.000801012	0.467922	-0.00603992	0.331253	-0.00126457	0.727528	-0.00220721	0.269674	0.00119971	0.340674	0.00098062	0.62734	-0.00337432	0.0797192
CEBPB	cg07824483	-0.0084721	2.25e-07	-0.0141355	0.0212834	-0.0065285	0.134366	-0.0063517	0.0153613	-0.00692446	0.000164662	0.00340939	0.164296	-0.0056728	0.0436805
CEBPB	cg07833467	-0.0014812	0.529536	-0.016712	0.324466	-0.00174937	0.833026	-0.00249564	0.553163	0.0033543	0.198773	0.00565474	0.25484	-0.00556214	0.171105
CEBPB	cg07839313	-0.00276295	0.0394528	0.0055066	0.49049	0.00551642	0.114085	-0.000104145	0.964636	-0.00150668	0.275096	0.00105183	0.641525	0.000288252	0.896806
CEBPB	cg07839457	-0.00509502	0.231669	0.00938247	0.668258	0.00953627	0.221956	-0.00201002	0.775842	0.0049559	0.107654	0.00284403	0.593167	-0.0102934	0.100196
CEBPB	cg07862320	0.00574343	0.000328377	-0.00354489	0.792522	0.00458345	0.230087	0.00364905	0.204858	0.00726537	9.45e-05	0.000831697	0.767493	-7.73e-05	0.978196
CEBPB	cg07871059	0.00126651	0.111999	0.00339042	0.492569	-0.00114012	0.69536	0.000634854	0.651002	0.000643143	0.467623	-0.000871348	0.574734	-0.000135095	0.921031
CEBPB	cg07878065	-0.000364231	0.678084	-0.00176607	0.7057	-0.000432466	0.701249	-0.00105857	0.455962	0.00142291	0.174735	0.000860746	0.388235	-0.00347791	0.0219905
CEBPB	cg07957619	-0.00681718	4.5e-08	-0.0046667	0.543936	-0.00648399	0.0573753	-0.00492744	0.0138993	-0.0060524	2.99e-05	4.65e-05	0.98319	-0.00360905	0.0883012
CEBPB	cg08044454	-0.00846596	2.38e-07	-0.00215265	0.736843	-0.00579398	0.195127	-0.00582147	0.0282353	-0.00826708	2.96e-05	0.0010034	0.676888	-0.00419348	0.138354
CEBPB	cg08084228	-0.00631094	1.46e-05	-0.00715872	0.356703	-0.00531508	0.275512	-0.00265965	0.318377	-0.00739288	1.38e-07	0.00298663	0.297263	0.000538608	0.829546
CEBPB	cg08090640	-0.00146694	0.291205	-0.00631155	0.359779	-0.00162664	0.735097	-0.0042069	0.10011	0.0024609	0.115283	0.000538256	0.831506	-0.00468327	0.0554083
CEBPB	cg08099136	-0.000600619	0.757124	-0.00580098	0.689676	0.00295753	0.508844	-0.00227678	0.509103	0.0035786	0.0751622	0.00225794	0.476859	-0.00656495	0.0426307
CEBPB	cg08122652	-0.0116672	0.00804059	-0.0181879	0.564518	-0.000569212	0.963331	-0.00739231	0.383742	-0.00360888	0.0356674	0.00944569	0.253473	-0.00417482	0.541804
CEBPB	cg08123045	-0.00101922	0.517256	0.00139847	0.895502	-0.00635242	0.127298	-0.00164237	0.521352	-0.00261389	0.215645	-0.00100018	0.705275	0.00222578	0.42686
CEBPB	cg08188436	-0.000655379	0.444167	-0.00275984	0.593099	-0.000162718	0.943588	-0.000638731	0.628431	-0.00108596	0.356316	0.00073013	0.581288	-0.000553076	0.714352
CEBPB	cg08203231	0.00228525	0.222483	-0.00890301	0.453024	0.00160058	0.752962	0.00420687	0.148195	-0.00161999	0.490921	0.000393084	0.897222	0.00613048	0.0600563
CEBPB	cg08215318	-0.00572917	0.00142326	-0.0108806	0.252206	-0.00219391	0.492485	-0.00122687	0.680452	-0.0055689	0.0043705	0.00524942	0.0675623	-0.00323725	0.298726
CEBPB	cg08244262	-9.13e-06	0.972905	-8.63e-05	0.937304	-0.000654065	0.161755	3.76e-05	0.920637	0.000481819	0.212542	-0.000136102	0.701103	-0.000570831	0.218735
CEBPB	cg08293124	-0.00614258	6.54e-06	-0.00812903	0.182221	-0.00444701	0.213206	-0.00453737	0.0489866	-0.00462207	0.00129723	0.00216261	0.297756	-0.00478969	0.0422802
CEBPB	cg08293824	-0.00375578	0.0870376	-0.00785522	0.62603	-0.00395742	0.514301	-0.00287913	0.445907	-0.00176042	0.521046	0.00425845	0.256219	-0.000613594	0.873315
CEBPB	cg08304487	-0.0096998	3.37e-09	-0.00233568	0.614957	-0.00841823	0.087327	-0.00719647	0.00803666	-0.00942793	8.85e-07	-0.000432589	0.862657	-0.00373881	0.18797
CEBPB	cg08309069	0.000964637	0.746112	-0.022037	0.231227	0.00315652	0.698749	-0.00162201	0.742706	0.00537644	0.171454	0.000784868	0.871595	-0.00689422	0.188586
CEBPB	cg08318732	-0.0001029	0.953503	-0.00276962	0.850002	0.00294057	0.546251	-0.000502351	0.869414	-0.00158128	0.467059	-0.000449904	0.892045	0.00142044	0.64886
CEBPB	cg08387293	-0.00102651	0.375282	-0.0044695	0.639835	-0.00308585	0.299	-0.00350442	0.0576184	-0.00120161	0.398528	0.000711354	0.714317	-0.00164656	0.401816
CEBPB	cg08418670	-0.0086624	2.61e-08	-0.0111685	0.272436	-0.00678022	0.05158	-0.00686081	0.00636941	-0.00848267	3.43e-06	0.00260155	0.302741	-0.00485252	0.070971
CEBPB	cg08433366	0.000867868	0.402081	0.00386155	0.484244	0.00180186	0.508238	0.00206393	0.221866	-0.00133733	0.308521	0.000774244	0.639713	0.00311275	0.0891157
CEBPB	cg08440485	5.03e-05	0.975366	-0.00362795	0.764843	0.00368626	0.46895	0.00104896	0.716315	-0.0024783	0.204325	0.00118984	0.711388	0.0029789	0.295383
CEBPB	cg08459290	-0.00700197	7.13e-07	-0.00199451	0.7611	-0.00549554	0.114553	-0.0062625	0.00661817	-0.00598097	0.000286625	-0.000187799	0.92715	-0.00362487	0.140218
CEBPB	cg08470588	-0.00880227	3.08e-08	-0.0058909	0.301898	-0.00950494	0.0326412	-0.00843679	0.00142421	-0.00713373	0.000133561	-0.000944962	0.687831	-0.00711075	0.00980562
CEBPB	cg08538199	-0.00757084	6.11e-06	-0.00814648	0.0986483	-0.00812904	0.0690891	-0.00699465	0.0087119	-0.00557025	0.00402785	0.002075	0.399125	-0.00715195	0.0134772
CEBPB	cg08549335	0.00197013	0.340343	0.0138421	0.3569	-0.00219456	0.743524	0.0007094	0.85125	0.0049855	0.0405622	-0.000391208	0.9192	-0.00479595	0.188603
CEBPB	cg08553572	-0.00544028	1.69e-05	-0.00612469	0.516398	-0.00703265	0.0260843	-0.00474408	0.0290155	-0.00383555	0.00614818	0.000624102	0.763186	-0.00543639	0.0137027
CEBPB	cg08585593	-0.00647565	3.87e-05	-0.00822759	0.334794	-0.00378898	0.324579	-0.00554193	0.0242152	-0.00499663	0.0170748	-0.000106935	0.964211	-0.00431877	0.11211
CEBPB	cg08609163	-0.00294436	0.0639456	-0.00246151	0.839123	-0.00211831	0.611099	0.000984768	0.702746	-0.00714252	0.000470898	-0.000550764	0.842149	0.00824385	0.00310647
CEBPB	cg08619515	-0.007925	2.1e-06	-0.0115247	0.2301	-0.00880153	0.0841743	-0.00569772	0.0286411	-0.00740911	0.00103548	-0.000522581	0.850546	0.000378196	0.89405
CEBPB	cg08701420	-0.00959928	1.82e-08	-0.00447076	0.517269	-0.0120722	0.0101869	-0.00933587	0.000531697	-0.00764988	6.88e-05	-0.000134477	0.958571	-0.00736632	0.0118188
CEBPB	cg08738516	0.00166126	0.0266911	0.0103707	0.034678	-0.000612303	0.76481	0.00159922	0.185339	-2.93e-05	0.973239	-0.00135414	0.275919	0.000576265	0.644828
CEBPB	cg08779606	0.00166404	0.187611	0.00467861	0.529825	-0.00371055	0.22815	-0.00258923	0.201776	0.00313459	0.0444569	-0.00112942	0.572195	-0.00115779	0.591648
CEBPB	cg08779886	-0.00581147	0.000437238	-0.00395642	0.651155	-0.00604107	0.206833	-0.0027229	0.291512	-0.00978698	2.78e-06	-0.00258692	0.338885	0.00451549	0.116045
CEBPB	cg08818207	0.00171589	0.42054	-0.00356303	0.811914	0.00223221	0.670631	0.00111776	0.784723	0.00639859	0.000440669	0.00229574	0.546955	-0.00615817	0.0874576
CEBPB	cg08836972	0.00191432	0.296929	-0.00566872	0.686873	-0.000422506	0.933749	0.00175444	0.569477	-7.39e-05	0.973557	-0.000955574	0.750197	0.00265475	0.403453
CEBPB	cg08863777	-0.00568208	6.23e-05	-0.0105009	0.201599	-0.00760494	0.0325332	-0.00400249	0.106632	-0.00477729	0.000754799	0.00256073	0.302077	-0.00561687	0.0212159
CEBPB	cg08875995	-0.00702665	4.46e-08	-0.00506119	0.336648	-0.00746949	0.0509705	-0.0056133	0.0073926	-0.00646064	1.79e-05	-5.88e-05	0.977306	-0.00423475	0.0562029
CEBPB	cg08888522	-0.00623046	0.0280013	-0.00962685	0.608481	-0.00166151	0.887333	-0.00355534	0.554501	-0.00118599	0.146949	0.00497929	0.445323	-0.00506716	0.280137
CEBPB	cg08894462	-0.0088264	5.9e-05	-0.00152062	0.832157	-0.00553881	0.350923	-0.00702281	0.0441548	-0.00900924	0.000900678	0.00064789	0.838058	-0.000738469	0.849021
CEBPB	cg08924203	-0.00374529	0.00320238	0.00305638	0.550821	0.00301024	0.243991	-0.00240185	0.224527	-0.00222323	0.144271	0.00108398	0.459935	0.00334943	0.118831
CEBPB	cg08926253	-0.00888464	0.000546076	-0.012723	0.411558	-0.00520576	0.512492	-0.00564548	0.249452	-0.00535967	0.00109462	0.00584667	0.227309	-0.00253435	0.541399
CEBPB	cg08998192	-0.00352819	0.0300372	-0.00373795	0.757135	-0.000927219	0.834843	-0.00222647	0.387881	-0.0017945	0.40822	0.000915035	0.740881	-0.000601486	0.83266
CEBPB	cg09006487	-0.00307484	0.0318882	-0.00803648	0.556835	0.00147829	0.663762	-0.00246583	0.306385	-0.00426159	0.0235993	0.00291498	0.24014	0.00102393	0.686476
CEBPB	cg09026253	-0.000201188	0.917844	0.00528563	0.480711	0.000451458	0.945095	0.00146647	0.693769	0.00045722	0.804566	0.00282554	0.443587	0.00299525	0.374595
CEBPB	cg09053843	-0.00534369	0.0027055	0.00741193	0.424345	0.00146356	0.72415	-0.00333325	0.261481	-0.00235896	0.204633	0.000189287	0.940862	-0.0014266	0.622296
CEBPB	cg09071007	-0.00496226	0.0186421	-0.0210862	0.054482	0.00153594	0.734864	-0.00683819	0.0396223	-0.000500252	0.856969	0.00626224	0.0370446	-0.00821856	0.0243952
CEBPB	cg09153462	-0.00421446	0.00360403	-0.00061622	0.916058	-0.00340829	0.390148	-0.00211091	0.395717	-0.00212955	0.114347	-0.000431379	0.856556	-0.00420581	0.0728823
CEBPB	cg09166556	-0.00993596	3.96e-07	-0.00164841	0.798497	-0.00645154	0.266804	-0.00832642	0.00852106	-0.0083924	6.1e-05	0.00157525	0.609763	-0.00499366	0.140466
CEBPB	cg09168222	-0.00452507	0.000297035	0.000233281	0.975285	0.000353199	0.920788	-0.00354645	0.0905395	-0.00301435	0.0335328	0.00214177	0.322806	-0.00231731	0.263885
CEBPB	cg09210680	-0.00223376	0.0262625	-0.00093887	0.866731	0.00226446	0.355377	0.000352589	0.824038	-0.00487507	0.000256381	0.000842934	0.593774	0.00364998	0.036976
CEBPB	cg09225336	-0.00129844	0.575312	-0.0015196	0.908018	0.00412931	0.625696	0.00314547	0.459037	-0.006744	0.00924493	0.000269176	0.953385	0.0072206	0.0755506
CEBPB	cg09243552	0.000620204	0.719867	-0.00968844	0.273978	0.00148751	0.764126	0.00375987	0.195349	-0.0031539	0.112674	0.00208549	0.482897	0.00725265	0.0147557
CEBPB	cg09251764	-0.00239365	0.0277769	-0.00644621	0.268843	-0.00106983	0.744822	-0.00175388	0.343051	-0.00108011	0.430486	0.00188909	0.323416	-0.00121237	0.521721
CEBPB	cg09255910	-0.00539503	1.86e-06	0.00159054	0.779669	-0.00427807	0.156967	-0.00377882	0.0441512	-0.00500243	3.11e-05	-0.000224279	0.899384	-0.00341208	0.0832452
CEBPB	cg09280971	-6.67e-06	0.994775	0.00362402	0.623506	0.00137036	0.592632	0.00127819	0.436908	-0.00217535	0.102045	3.89e-05	0.98136	0.00239267	0.181033
CEBPB	cg09286671	-0.00515435	0.000104257	-0.00988454	0.21871	-0.00213005	0.636538	-0.00413277	0.0630577	-0.00678855	6.52e-05	0.000486822	0.840966	0.00191493	0.407975
CEBPB	cg09304470	-0.00634601	0.00222327	0.00134069	0.926744	-0.0138178	0.0160231	-0.00760404	0.0325507	-0.00202391	0.407325	-0.00119634	0.725239	-0.00432157	0.232248
CEBPB	cg09370867	-0.0119406	5.61e-06	-0.0166785	0.244038	-0.0166781	0.00438184	-0.0119383	0.00642207	-0.00700797	0.0188174	0.00325721	0.436997	-0.0132503	0.0031757
CEBPB	cg09379489	0.00310075	0.0931533	-0.0135041	0.430871	0.0073685	0.135071	0.00251783	0.459557	0.00395863	0.0557827	0.00246582	0.476118	-0.000554548	0.865769
CEBPB	cg09399176	-0.000443652	0.695594	0.00604731	0.466965	0.000225984	0.944594	-0.000907863	0.623983	-0.00219742	0.129523	-0.00247655	0.231905	0.00305718	0.123664
CEBPB	cg09468055	-0.00812508	2.3e-09	0.00164006	0.705049	-0.00721943	0.0295857	-0.00572638	0.00812609	-0.00785757	5.52e-07	-0.000981249	0.59712	-0.00329957	0.157491
CEBPB	cg09519959	-0.00426755	0.00499047	0.00467844	0.377523	-0.00583619	0.397967	-0.00255367	0.382895	-0.00418817	0.00654712	-0.000666239	0.846162	2.35e-06	0.999292
CEBPB	cg09548275	-0.00120903	0.515771	-0.0112506	0.374918	-0.00517152	0.329912	-0.00218907	0.505562	-0.00199194	0.359063	-0.0028223	0.429864	0.00174502	0.59506
CEBPB	cg09606526	0.00278003	0.0157273	-0.00169272	0.814396	0.00145251	0.637744	0.00338409	0.0839459	0.000717429	0.589805	0.000624021	0.760933	0.00331506	0.0927317
CEBPB	cg09618291	-0.000610556	0.670002	-0.00168591	0.828717	-0.000378777	0.923167	-8.63e-05	0.972112	-0.00266828	0.115614	-0.00126128	0.625728	0.00355944	0.152035
CEBPB	cg09625543	-0.00693143	0.000701284	-0.0142853	0.314939	-0.00309935	0.570982	-0.00678189	0.0494964	-0.00783607	0.00259686	0.00251248	0.481011	0.000744779	0.836729
CEBPB	cg09662329	-0.00171504	0.0818119	0.0019158	0.707997	0.00137186	0.562239	0.000174508	0.912596	-0.00329141	0.0113653	0.000397639	0.785075	0.00196379	0.258258
CEBPB	cg09663566	-0.00204211	0.0268813	0.00385154	0.581039	-0.00203014	0.444001	-0.00110757	0.519211	-0.00125699	0.183767	0.000613254	0.756011	-0.00190396	0.234571
CEBPB	cg09740468	-0.00791572	3.82e-08	0.00218563	0.764527	-0.00818538	0.0580642	-0.00655096	0.00604718	-0.00720987	1.78e-05	9.8e-05	0.967702	-0.00483333	0.0512295
CEBPB	cg09837467	-0.00580568	0.00183132	-0.00269667	0.789344	0.000202798	0.961272	-0.00110122	0.724494	-0.0115658	3.95e-07	0.00122217	0.650063	0.00953641	0.00319302
CEBPB	cg09858955	-0.00566854	0.0433964	-0.0143088	0.487936	-0.0084405	0.111751	-0.00731875	0.120175	0.000918303	0.758391	0.00674782	0.113775	-0.011067	0.0159483
CEBPB	cg09888648	-0.00186803	0.199848	-0.00267738	0.797588	-0.00492734	0.154119	-0.00455231	0.0463781	-0.00109208	0.572629	-0.00237952	0.286569	-0.00104337	0.676762
CEBPB	cg09917274	-0.00085927	0.537991	-0.00740625	0.395537	-0.0022388	0.50393	-0.00144454	0.549323	0.000382202	0.828286	0.00304383	0.162625	0.000435832	0.860555
CEBPB	cg09930046	-0.00541543	2.95e-06	-0.00247917	0.588544	-0.00683569	0.0562252	-0.00534	0.00399838	-0.0042038	0.00197162	-0.000937665	0.620464	-0.00506303	0.0122585
CEBPB	cg09940677	8.33e-05	0.91942	0.00561264	0.167785	0.000954982	0.616753	0.000520171	0.678866	-0.00205698	0.0544995	-0.00055491	0.651253	0.00321418	0.0236394
CEBPB	cg09948374	-0.00526424	0.0880317	0.0028569	0.874969	0.0086919	0.247362	0.00215115	0.702584	-0.00328468	0.170426	0.00560795	0.260741	0.00411093	0.401554
CEBPB	cg10020520	-0.00589157	2.93e-07	-0.00286786	0.540118	-0.00509474	0.0895749	-0.00544718	0.00301278	-0.00494117	0.000400237	-0.00057786	0.736783	-0.00409109	0.0399086
CEBPB	cg10024280	-0.00176158	0.355891	-0.00499012	0.796126	-0.000854073	0.850178	0.000242798	0.939013	-0.0048483	0.0420229	0.00335539	0.31841	0.00548133	0.104357
CEBPB	cg10065266	-0.00540131	2.23e-06	-0.00202605	0.761772	-0.00530292	0.0761915	-0.00394323	0.0347039	-0.00525735	0.000119298	0.00043324	0.806273	-0.00272048	0.171362
CEBPB	cg10093938	-0.00914421	6.54e-10	-0.00892423	0.202096	-0.00670183	0.0507502	-0.00706969	0.00154459	-0.0083461	9.65e-07	0.00122845	0.541626	-0.00491298	0.0512301
CEBPB	cg10152449	-0.00901708	2.18e-06	-0.00812952	0.317464	-0.00635986	0.179399	-0.00552529	0.0613006	-0.00700408	0.0024001	0.00277856	0.274459	-0.00115088	0.7211
CEBPB	cg10161996	-0.00132314	0.183691	0.00192175	0.77859	-0.00240603	0.327659	-0.00147464	0.383286	0.000390465	0.745653	0.000155049	0.921494	-0.00248176	0.154756
CEBPB	cg10163895	-0.00566442	0.080269	0.024388	0.369778	0.00589531	0.561755	0.00066033	0.908452	-0.0062068	0.0912546	-0.00580617	0.360769	0.00264842	0.637379
CEBPB	cg10187792	-0.00175176	0.00783873	-0.000796598	0.795438	-0.0029053	0.120499	-0.00258213	0.0183893	-0.00146978	0.0739807	-0.000496956	0.609929	-0.00220661	0.0519897
CEBPB	cg10213935	-0.00579651	0.00111554	-0.0201842	0.0451094	-0.00846238	0.0542067	-0.00808425	0.00772723	-0.000864373	0.689449	0.00381978	0.173173	-0.00665394	0.030373
CEBPB	cg10277044	-0.0126272	4.55e-09	-0.00221095	0.796911	-0.011962	0.0548854	-0.0100458	0.00415595	-0.0113588	1.79e-06	0.000263923	0.939152	-0.00339911	0.357958
CEBPB	cg10327647	-0.00282321	0.0036449	-0.0036263	0.524299	-0.00382286	0.0867611	-0.00184975	0.221848	-0.00431856	0.00111651	0.00104817	0.480552	0.00248851	0.144438
CEBPB	cg10334035	-0.000307728	0.723999	-0.00286345	0.398618	0.00118262	0.643259	0.00163156	0.233247	-0.00266708	0.0152121	0.000627262	0.641479	0.00397003	0.00890345
CEBPB	cg10346606	-0.00734187	2.53e-06	-0.000879072	0.907205	-0.00827693	0.0356224	-0.00587404	0.0219524	-0.0059808	0.000468721	-0.000229656	0.9253	-0.0060508	0.0242983
CEBPB	cg10439456	-0.000412991	0.858869	-0.025443	0.0614323	0.00565686	0.320466	-0.000897206	0.825124	0.00320647	0.263891	0.00487185	0.23916	-0.00503168	0.217
CEBPB	cg10549986	-0.00442307	0.0128052	0.00425865	0.628587	0.00100618	0.684711	-0.00326435	0.218979	0.000114329	0.948551	0.0020815	0.317558	-0.00489077	0.0683294
CEBPB	cg10552523	-0.00220604	0.27263	0.00769669	0.485988	-0.00174598	0.741667	-0.000779516	0.830991	-0.000762813	0.695258	0.00104811	0.745757	-0.00170069	0.616518
CEBPB	cg10563063	-0.00534081	0.00099861	0.00302388	0.802358	-0.00524905	0.13485	-0.00388172	0.159296	-0.00335824	0.0528321	0.00334179	0.231377	-0.00748037	0.00762101
CEBPB	cg10666909	0.00344811	0.019378	-0.0065322	0.469034	0.00599634	0.117227	0.00265096	0.299186	0.00371879	0.0490642	0.00240097	0.310943	0.00227111	0.385804
CEBPB	cg10710569	-0.00693374	0.00195315	0.00927898	0.286307	0.00211591	0.738736	-0.00211583	0.556776	-0.00578142	0.019291	0.00159679	0.651262	-0.000108256	0.976451
CEBPB	cg10718809	-0.0081319	9.93e-10	-0.00745771	0.107981	-0.00700075	0.0643471	-0.0072352	0.0012454	-0.00743654	6.51e-07	0.00072847	0.725387	-0.00400003	0.079698
CEBPB	cg10728454	-0.00275301	0.20991	-0.00833099	0.557397	-0.00548055	0.378891	-0.00383336	0.325388	-0.00581851	0.0123136	0.000818278	0.83455	0.00215806	0.571714
CEBPB	cg10734665	-0.00277586	0.0632974	-0.00591971	0.468362	-0.00254565	0.492432	-0.0011927	0.637244	-0.000732903	0.640306	0.00198444	0.409041	-0.00113641	0.646591
CEBPB	cg10740245	-0.00285061	0.0613701	-0.0019224	0.817319	-0.005587	0.177746	-0.00225504	0.367541	-0.00429621	0.0157014	-0.00195335	0.400759	-0.000603768	0.817419
CEBPB	cg10771443	-0.00904375	1.46e-06	0.00452153	0.295016	0.00321337	0.387113	-0.00313076	0.223197	-0.00958704	6.95e-05	0.00249364	0.232764	0.00593854	0.0437914
CEBPB	cg10778971	-0.000702942	0.353341	8.52e-05	0.986873	-0.00167004	0.563993	-0.000917881	0.526997	0.000716065	0.342341	0.00062224	0.695701	-0.0013523	0.30145
CEBPB	cg10784983	-0.00603719	2.52e-06	0.00279702	0.524743	-0.00438074	0.19956	-0.00418595	0.0391861	-0.00576872	0.000230112	-0.000668435	0.73214	-0.00314168	0.16018
CEBPB	cg10901323	-0.0075755	7.64e-08	-0.00209309	0.677068	-0.0070757	0.0783845	-0.00738851	0.00183304	-0.00621124	0.00014992	6.17e-05	0.976733	-0.00533738	0.0282318
CEBPB	cg10922280	0.00163077	0.153211	0.00493926	0.265672	0.00515659	0.0306069	0.00408398	0.0230172	-0.00135752	0.363765	-0.00111265	0.458011	0.00496831	0.0121288
CEBPB	cg10958877	0.00137029	0.321346	-0.0145409	0.105035	0.00556406	0.128358	0.00225545	0.341442	-0.000989407	0.579079	0.0015838	0.516517	0.00418165	0.0851087
CEBPB	cg10959651	-0.00571626	0.00654764	-0.0024123	0.842206	0.00480512	0.268554	-0.00345363	0.306732	-0.000594915	0.734859	0.00543414	0.0850504	-0.00393788	0.211756
CEBPB	cg10969412	0.000369498	0.708813	-0.000399766	0.936217	0.00397388	0.180967	0.0010883	0.51479	-0.000813638	0.509317	0.000305897	0.862545	0.00340345	0.0506253
CEBPB	cg11016993	-0.00847848	1.16e-07	0.000863064	0.87966	-0.000607723	0.887943	-0.00567804	0.0273539	-0.00699438	4.92e-05	0.0036135	0.147678	-0.000767379	0.764658
CEBPB	cg11029522	-0.0059726	0.000260882	-0.00435566	0.675644	0.00204162	0.6655	-0.00399737	0.151428	-0.0031416	0.0607451	0.0033032	0.231251	-0.00179843	0.507249
CEBPB	cg11035483	0.00470679	8.02e-05	0.00547187	0.372684	0.00326603	0.29329	0.00405857	0.0403566	0.00249013	0.0467441	-0.00136228	0.444232	0.00610309	0.0029987
CEBPB	cg11047325	-0.00266581	0.349275	0.010532	0.462648	-0.00135485	0.848035	-0.002375	0.617725	0.000564741	0.870055	-0.00376805	0.426543	-0.00389049	0.42136
CEBPB	cg11095027	-0.00156496	0.180159	-0.000631642	0.918661	-0.00213126	0.446758	-0.00135228	0.500941	-0.00295535	0.0357835	-7.85e-05	0.965726	0.00113246	0.58146
CEBPB	cg11105610	-0.000538797	0.607711	0.000894436	0.879216	0.0043372	0.204506	0.000187309	0.921955	-0.000486541	0.661688	0.00233459	0.2153	0.00179398	0.318178
CEBPB	cg11132334	0.00239393	0.0264901	-0.0126501	0.0936788	0.00579553	0.0193661	0.00360986	0.0353704	-2.43e-05	0.984769	0.00342721	0.0522877	0.00439744	0.0136695
CEBPB	cg11163555	-0.00362055	0.00100668	0.00013701	0.975291	-0.00560615	0.0590599	-0.00362579	0.0580161	-0.00411124	0.00353735	-0.00330084	0.0476924	-0.00144315	0.457454
CEBPB	cg11187245	0.00242824	0.327159	-0.0199246	0.412267	0.0125686	0.0898716	0.00104571	0.829136	0.00706615	0.00124443	0.00440978	0.391208	-0.00483289	0.246461
CEBPB	cg11202345	-0.00196834	0.217549	0.000261926	0.976991	-8.65e-05	0.984989	-0.00297323	0.310492	0.000337912	0.851819	0.000620994	0.81934	-0.00347593	0.212303
CEBPB	cg11211792	-0.00202919	0.24478	0.00137248	0.87486	0.000677219	0.902827	-0.000479083	0.876493	-0.000463835	0.798963	-0.00171215	0.583186	0.00233698	0.420644
CEBPB	cg11224765	-0.00645633	0.000122077	-0.00156875	0.732864	-0.00404685	0.19914	-0.00660256	0.00165649	-0.00283446	0.239853	-0.00138703	0.408202	-0.00313273	0.263047
CEBPB	cg11251971	-0.0059852	0.000498068	-0.00772774	0.404039	-0.00625059	0.265822	-0.00642573	0.0407063	-0.00273674	0.107736	0.00157593	0.614079	-0.00641363	0.0305221
CEBPB	cg11254522	-0.00278755	0.00621502	0.000131225	0.984694	-0.00419099	0.160854	-0.00337238	0.0404361	-0.00284448	0.034485	-0.00193475	0.263493	-0.000231032	0.897363
CEBPB	cg11303842	-0.00110862	0.285545	-0.00123046	0.833008	-0.00427497	0.104467	-0.00157537	0.341648	-0.00246813	0.0633351	-0.00150224	0.347317	0.000510946	0.77528
CEBPB	cg11317199	0.000351053	0.873338	0.00344314	0.713293	0.002701	0.733987	-0.000982922	0.803889	-0.00199369	0.434938	-0.00149323	0.727947	0.00406949	0.285037
CEBPB	cg11320084	-0.000476856	0.557358	0.00127157	0.751264	0.00112763	0.543745	0.000443353	0.706369	-0.00193969	0.0875144	-6.31e-05	0.955513	0.000393781	0.780132
CEBPB	cg11397754	-0.00496495	0.000403606	0.00517406	0.584279	-0.00520609	0.120609	-0.00281204	0.218283	-0.00497735	0.00366989	-0.00117459	0.586908	-0.0017696	0.460632
CEBPB	cg11459681	-0.0054694	6e-05	-0.00995914	0.0392452	0.00114155	0.776553	-0.00571047	0.0150664	-0.00331554	0.045841	0.00320373	0.144402	-0.0022012	0.34533
CEBPB	cg11562571	0.00430444	0.000113429	0.00488077	0.190465	0.00615218	0.0204608	0.00447368	0.00935198	0.00238969	0.0982143	0.000479459	0.737338	0.00267211	0.16541
CEBPB	cg11567978	-0.00401288	0.00955881	0.00393469	0.710589	-0.00767684	0.0878281	-0.00562283	0.0397797	-0.00349995	0.0494095	-0.00228177	0.437977	0.000860646	0.750266
CEBPB	cg11587584	0.00481296	0.000489666	-0.00784609	0.377353	0.00637508	0.0708616	0.00415381	0.0618706	0.00569859	0.00166623	0.00258048	0.267301	0.00151954	0.526469
CEBPB	cg11594821	0.00190316	0.23576	0.00173513	0.883748	0.00232934	0.600114	0.000860683	0.769504	0.00523246	0.00405641	0.000235608	0.933968	-0.00306699	0.276341
CEBPB	cg11611544	-2.34e-05	0.984955	0.000386133	0.931435	-0.00174118	0.555896	0.000484309	0.812042	-0.00293406	0.0349416	-0.00121154	0.502701	0.00410637	0.0476545
CEBPB	cg11617938	0.00363879	0.0233478	-0.0120724	0.331304	0.00774047	0.044588	0.00382429	0.166275	0.00438418	0.0266558	0.0023451	0.420368	0.000971894	0.727371
CEBPB	cg11622162	-0.00117723	0.12459	0.000286616	0.938545	-0.000591013	0.786377	-0.00143792	0.284845	0.000406195	0.655941	0.00106128	0.40142	-0.00202136	0.129226
CEBPB	cg11638399	-0.0095123	1.57e-09	-0.00524028	0.440862	-0.00957672	0.0540269	-0.00791333	0.00327443	-0.00892832	1.93e-07	7.01e-05	0.978593	-0.00465837	0.0847787
CEBPB	cg11643402	-0.0032877	0.00876276	0.0045815	0.468524	-0.000858317	0.776891	-0.00154744	0.41447	-0.00497351	0.003162	-0.000751064	0.671625	0.00272923	0.21945
CEBPB	cg11684450	-0.0018018	0.164703	-0.00227736	0.816831	-0.000484555	0.850661	-0.000255509	0.90451	-0.00502174	0.00242302	0.00114806	0.588853	0.00419863	0.0641311
CEBPB	cg11694510	0.00092111	0.563568	0.00527167	0.561594	-0.00123087	0.795765	0.000733569	0.803883	0.00175296	0.267683	-0.000228927	0.933468	0.00109422	0.693644
CEBPB	cg11702942	-0.0030318	0.0815645	0.003311	0.730108	-0.00178226	0.757424	-0.00271709	0.405497	0.000414956	0.73843	0.00234187	0.473858	-0.00172873	0.53522
CEBPB	cg11738389	0.00171172	0.312861	-0.00929517	0.489772	0.00255476	0.581361	0.00272269	0.367001	-0.00110054	0.575674	0.0017716	0.57079	0.00253475	0.387591
CEBPB	cg11829870	-0.00431146	0.000401557	-0.00914257	0.239886	-0.00574992	0.134584	-0.00468875	0.0388624	-0.00214989	0.0752673	0.00239566	0.319022	-0.00221435	0.288072
CEBPB	cg11847933	-0.00156476	0.175019	0.00138498	0.838966	0.00150191	0.594421	-0.000289223	0.866498	-0.00316035	0.0462479	-0.0018281	0.320102	0.00211159	0.300235
CEBPB	cg11867489	0.00121933	0.280639	0.00494086	0.524308	-0.00151254	0.582426	0.000430569	0.81792	0.000269611	0.840008	0.000275629	0.882562	0.00131409	0.488851
CEBPB	cg11920110	-0.00255992	0.101256	0.00419036	0.720293	-0.00567584	0.167129	-0.00347795	0.197685	-0.00294459	0.118663	-0.00450137	0.136021	2.35e-05	0.9931
CEBPB	cg11946459	0.00416146	0.341327	-0.0433214	0.161413	0.00314244	0.821029	-0.00554532	0.46277	0.0177653	0.000323025	0.00181662	0.82189	-0.0188001	0.0118608
CEBPB	cg12013713	-0.00668726	0.000298218	-0.0083416	0.495535	-0.0047041	0.390707	-0.00299965	0.364245	-0.00580173	0.00205349	0.00353287	0.297222	-0.000696304	0.822492
CEBPB	cg12037516	-0.00176676	0.0447689	-0.000322549	0.938838	-0.00116819	0.7703	-0.000953488	0.597729	-0.000805551	0.196329	0.00182007	0.376687	0.000246734	0.867653
CEBPB	cg12049875	-0.0070297	4.28e-08	-0.00350651	0.378927	-0.00776491	0.0233478	-0.00535626	0.00946552	-0.00651243	9.08e-06	4.79e-05	0.980506	-0.00358492	0.106844
CEBPB	cg12049992	-0.000131374	0.952753	-0.0149552	0.258128	0.0115913	0.0750224	0.0019983	0.585154	-0.00236385	0.413761	0.00384416	0.3075	0.00328219	0.394541
CEBPB	cg12070987	-0.00555682	1.26e-05	0.000260535	0.973219	-0.00644462	0.0491082	-0.00484577	0.0267234	-0.00390022	0.00253191	0.00134014	0.545002	-0.00482413	0.0276847
CEBPB	cg12088946	-0.0012262	0.534062	-0.0120642	0.253307	-0.000269748	0.963893	-0.00228026	0.509327	0.00255387	0.301492	0.00421765	0.202993	-0.00396217	0.254931
CEBPB	cg12094903	0.00242913	0.0974658	0.00758327	0.404248	0.00122245	0.770388	0.00258185	0.273636	0.00330041	0.0928708	-0.00135927	0.591225	0.000942325	0.715846
CEBPB	cg12110437	-0.00217623	0.492005	0.00193518	0.889592	0.00487968	0.581827	-0.00159162	0.762428	0.00429377	0.230488	0.00659844	0.172222	-0.00587679	0.263041
CEBPB	cg12114203	-0.00130947	0.308141	-0.00221149	0.775186	0.00107331	0.747848	0.000578789	0.765998	-0.00438413	0.00858651	-0.000306249	0.887296	0.00420768	0.0569832
CEBPB	cg12141483	-0.000483951	0.594896	-0.00624848	0.075552	-0.000319935	0.913944	-0.000946327	0.540195	-0.00118019	0.310301	-0.000169325	0.92326	0.000795893	0.619459
CEBPB	cg12172349	-0.00128917	0.0177667	0.00269405	0.282707	-0.00104406	0.649731	-0.000730815	0.483461	-0.000797392	0.114305	0.000868267	0.495442	-0.000175706	0.850887
CEBPB	cg12187985	-0.00235487	0.145203	-0.00590385	0.636036	0.00330706	0.339783	0.00130878	0.599343	-0.00753135	0.000483824	0.00234771	0.33657	0.00754014	0.00744305
CEBPB	cg12299361	-0.00818535	1.37e-07	0.00140789	0.769778	-0.00632976	0.143678	-0.00742087	0.00297805	-0.00647024	0.000334063	-1.31e-05	0.995758	-0.00528686	0.0483505
CEBPB	cg12303312	-0.00653401	1.69e-07	-0.00401872	0.460671	-0.00678001	0.0573362	-0.00549802	0.00888876	-0.005565	8.52e-05	-0.000602403	0.750007	-0.00401486	0.0643887
CEBPB	cg12319836	0.00124846	0.217439	0.00240085	0.626172	-0.00114807	0.69698	0.00111102	0.521371	-0.000480009	0.666815	-0.00155456	0.368605	0.00357765	0.0386606
CEBPB	cg12331471	-0.000566879	0.702547	0.0170303	0.0547636	-0.00115587	0.668483	-0.000385068	0.86189	0.00316486	0.0618952	-0.000766455	0.698443	-0.00515447	0.0297473
CEBPB	cg12359279	-0.000468273	0.0786556	-0.00138679	0.254909	-4.36e-05	0.94721	-0.000441705	0.307545	-5.31e-05	0.87551	0.00030116	0.421739	-0.000302126	0.520479
CEBPB	cg12371075	-0.00928833	4.82e-09	-0.00619526	0.370429	-0.0090378	0.0414982	-0.00852543	0.000952967	-0.0077396	2.37e-05	0.000951193	0.696271	-0.00703224	0.00985737
CEBPB	cg12378285	-0.00121524	0.429905	0.00270863	0.728318	0.00160091	0.675107	-0.000676889	0.778737	-0.00273333	0.145124	0.000620217	0.805434	0.003287	0.225352
CEBPB	cg12379452	-0.0011416	0.260895	-0.000167875	0.982057	-0.00516259	0.136782	-0.00117324	0.545523	0.00041821	0.696099	0.0012943	0.530769	-0.00203741	0.250517
CEBPB	cg12394215	-0.00547365	4.45e-05	-0.00205355	0.784338	-0.00464197	0.226566	-0.00345345	0.101867	-0.00837006	4.07e-06	0.000126828	0.951786	0.00397584	0.0890863
CEBPB	cg12424383	-0.00252751	0.0015996	-0.0012562	0.735507	-0.00529828	0.11714	-0.00282299	0.0719291	-0.00130374	0.0572838	-0.000164392	0.928689	-0.00142176	0.302501
CEBPB	cg12439472	-0.0145914	0.0163569	-0.0114837	0.71747	0.00220182	0.856571	-0.0138624	0.160104	0.00417804	0.440379	0.0122943	0.146709	-0.0239827	0.0103254
CEBPB	cg12461141	-0.00433102	0.0106664	-0.00622129	0.517574	-0.00706571	0.154454	-0.00590032	0.0663232	-0.000582582	0.727006	0.00306701	0.302155	-0.00501728	0.0805229
CEBPB	cg12539787	-0.000606051	0.663601	0.0074944	0.431228	-0.000594565	0.843226	0.000523501	0.80575	-0.00249664	0.182507	-0.000717879	0.739233	0.00383532	0.115749
CEBPB	cg12551079	-0.00254187	0.130014	0.00665495	0.504939	0.00161426	0.687417	-6.89e-05	0.980591	-0.00618233	0.00282986	-0.000772213	0.762444	0.00566147	0.0549329
CEBPB	cg12557158	-0.00277157	0.0392542	-0.0107279	0.326655	-0.00681993	0.140859	-0.00337091	0.232946	-0.000777521	0.466866	0.000643343	0.813193	-0.00302808	0.197848
CEBPB	cg12588917	0.00120404	0.595812	-0.0123667	0.522342	0.00955336	0.148363	0.0057549	0.175187	0.00132245	0.584632	0.00380117	0.384153	0.00297779	0.442797
CEBPB	cg12592772	-0.00711876	1.26e-07	-0.00689393	0.156002	-0.00582942	0.090929	-0.00559393	0.00800093	-0.00611473	0.000115058	-0.000113283	0.952711	-0.00498864	0.0322971
CEBPB	cg12596733	-0.00919212	5.21e-08	-0.00246647	0.630708	-0.00686919	0.14223	-0.00656323	0.0156033	-0.00860021	1.08e-05	0.000360249	0.8807	-0.00388258	0.182246
CEBPB	cg12611914	-0.00549305	0.00365865	-0.000649272	0.924661	-0.00608979	0.206523	-0.00666609	0.0283522	-0.00394778	0.0837965	-0.000421712	0.873339	-0.00344443	0.301315
CEBPB	cg12614898	0.000514801	0.689001	0.00697522	0.37875	0.00296384	0.328596	0.00132383	0.473958	-0.00177595	0.341974	-0.00133168	0.485875	0.00167915	0.458438
CEBPB	cg12628528	0.00323067	0.0071267	0.0016607	0.812185	0.000626455	0.852819	0.0015044	0.454683	0.00256194	0.0815169	-0.00071014	0.754408	0.00184963	0.374692
CEBPB	cg12757378	-0.00119234	0.217752	-0.0128105	0.159388	-0.00160576	0.605114	-0.00213826	0.211642	-0.00158546	0.166357	0.000785064	0.683324	0.000664662	0.69321
CEBPB	cg12792363	-0.0084436	5.2e-06	-0.00574817	0.583595	-0.0108438	0.0328632	-0.00704565	0.0177922	-0.00620805	0.00139199	-0.000113425	0.96965	-0.00889426	0.00523034
CEBPB	cg12798040	-0.00049259	0.804582	-0.0154521	0.236368	0.00151763	0.80456	-3.25e-05	0.992879	-0.00285694	0.206978	0.000932789	0.797531	0.00295242	0.40368
CEBPB	cg12803108	-0.00414416	0.0143157	-0.00304832	0.644374	-0.00553177	0.228294	-0.00319129	0.238376	-0.00551704	0.00937492	-0.000887849	0.712834	4.47e-05	0.988061
CEBPB	cg12807764	-0.00591088	0.00885269	-0.0323538	0.0786345	-0.00394362	0.517032	-0.00457983	0.226575	-0.0076933	0.00519041	0.0023587	0.569096	0.00657792	0.0945547
CEBPB	cg12828896	0.00331343	0.420657	0.000277807	0.991395	0.0180052	0.0660787	0.00590519	0.441482	0.0100426	0.00984859	0.00787926	0.227267	-0.0057991	0.391641
CEBPB	cg12836643	0.00178282	0.0409387	0.000198801	0.976887	0.000687869	0.783319	0.00195013	0.18083	0.000740559	0.478587	-0.000744354	0.635753	0.00131146	0.371828
CEBPB	cg12870332	-0.00956345	6.25e-08	-0.00852653	0.137468	-0.0105556	0.0231097	-0.00855057	0.00355414	-0.00749451	6.05e-05	-0.000405083	0.872071	-0.00510523	0.0943606
CEBPB	cg12877361	0.00244818	0.0564961	0.00700639	0.348547	-0.00268692	0.450788	0.000903311	0.687522	0.00135443	0.290352	-0.0037198	0.0942454	0.001283	0.543416
CEBPB	cg12906975	-0.00233341	0.022296	-0.00483423	0.351633	-0.00215866	0.652606	-0.00162619	0.449863	-0.000994668	0.0349884	0.00197989	0.418614	-0.000792651	0.647338
CEBPB	cg12945470	-0.00112186	0.45237	-0.00103971	0.902146	-0.00145502	0.737414	0.0011043	0.660447	-0.00397951	0.038222	-0.00191264	0.508493	0.00507906	0.0534266
CEBPB	cg12955084	-0.00495703	3.42e-05	-0.00156678	0.830094	-0.00292608	0.300007	-0.00283142	0.130689	-0.00810199	3.5e-07	-0.000692835	0.720527	0.00303472	0.145477
CEBPB	cg12975667	-0.00340774	0.00118841	-0.000698819	0.887038	-0.00705628	0.0416201	-0.00367561	0.0571172	-0.00316645	0.00929333	-0.00142825	0.46109	-0.00139843	0.451216
CEBPB	cg12987761	-0.00765729	0.000808378	-0.0274188	0.0465906	-0.00892903	0.150844	-0.00702765	0.0645178	-0.00441808	0.106753	0.00155106	0.70853	-0.00274401	0.484001
CEBPB	cg12999836	-0.0066966	6.83e-06	-0.00208281	0.843122	-0.00870909	0.0269197	-0.00687129	0.00744352	-0.00485119	0.00566109	0.00205241	0.473088	-0.00501811	0.0486532
CEBPB	cg13007871	0.00118847	0.350048	-0.00187762	0.797909	0.00247697	0.511276	-0.000291549	0.89571	0.00426998	0.00580348	0.00040641	0.862435	-0.00272924	0.225623
CEBPB	cg13045500	-0.00289211	0.0899275	-0.00170327	0.865334	-0.00497216	0.360929	-0.0058317	0.0551303	0.00252484	0.224884	0.00275252	0.358602	-0.00639736	0.0314411
CEBPB	cg13072055	-0.00859996	3.41e-08	-0.00105921	0.840014	-0.00903123	0.0222411	-0.00778389	0.00183715	-0.00683611	9.87e-05	-0.00105746	0.623728	-0.00562102	0.0370777
CEBPB	cg13086983	-0.00786512	1.68e-08	-0.00230409	0.700502	-0.00799713	0.0440422	-0.0059745	0.00783589	-0.00695979	1.41e-05	-0.000320759	0.880638	-0.00443606	0.0643894
CEBPB	cg13092901	-0.00381877	0.0001607	-0.000505167	0.8613	-0.00214732	0.128343	-0.00358268	0.0070547	-0.00218778	0.129741	-0.00162818	0.0947235	-0.0014597	0.40008
CEBPB	cg13100600	-0.000286468	0.881804	-0.00498895	0.699933	-0.000233869	0.969425	-0.00360964	0.277687	0.000318935	0.877468	0.00316566	0.370971	-0.00212783	0.503537
CEBPB	cg13119178	-0.0052251	1.04e-05	0.000301408	0.962955	-0.00470442	0.112719	-0.00357393	0.0523276	-0.0045454	0.00185548	8.26e-05	0.960886	-0.00378305	0.0664063
CEBPB	cg13130398	-0.00161748	0.511943	0.00315808	0.797736	0.0133427	0.14443	0.0050015	0.305443	-0.000699551	0.68678	0.00383102	0.423565	0.00333135	0.422232
CEBPB	cg13149147	-0.004755	0.000119973	0.000857088	0.903989	-0.00244942	0.288755	-0.00391922	0.0387869	-0.00578537	0.000342997	0.00119842	0.478986	-0.00010166	0.962717
CEBPB	cg13155430	-0.00658218	0.0205709	-0.0109362	0.5358	-0.00752126	0.520765	-0.00582476	0.326395	-0.00181844	0.0731453	0.00522814	0.41656	-0.00169574	0.719325
CEBPB	cg13172359	-0.00670272	0.00642229	0.00372933	0.59567	-0.00483806	0.171872	-0.006546	0.0390558	-0.00266457	0.443224	0.0015287	0.577742	-0.00186062	0.657518
CEBPB	cg13250178	-0.00677316	2.99e-07	-0.00252331	0.509601	-0.00815857	0.0105792	-0.00593562	0.00810265	-0.00553219	0.000188879	3.25e-05	0.985741	-0.00296256	0.197881
CEBPB	cg13272096	-0.0079129	0.000893582	-0.00839116	0.44492	-0.0125383	0.0954912	-0.00921784	0.023281	-0.00146771	0.591748	0.00179792	0.669712	-0.0115916	0.00452214
CEBPB	cg13304609	-0.00532436	0.0326477	-0.0175723	0.265888	-0.00246044	0.814013	-0.00342107	0.512183	-0.00104203	0.285698	0.00729884	0.20795	-0.00461723	0.269599
CEBPB	cg13343932	-0.00430622	0.0558246	0.00149409	0.912717	-0.00580015	0.279644	-0.00616153	0.105988	-0.000716513	0.795794	-0.00372115	0.320325	-0.00454106	0.24001
CEBPB	cg13406746	-0.000497089	0.570594	-0.00163708	0.791912	0.00211706	0.388307	-6.74e-05	0.963268	0.000377082	0.735424	0.00176436	0.258699	0.00098062	0.52493
CEBPB	cg13419792	-0.00127874	0.0380803	-0.00305447	0.37434	-0.00155743	0.44599	-0.00148007	0.190026	-0.00051038	0.435683	0.00054064	0.65524	-0.00026369	0.802298
CEBPB	cg13443575	-0.00525514	0.000216855	-0.00625277	0.366732	-0.00171706	0.6024	-0.00376213	0.103391	-0.00351836	0.0274286	0.00393036	0.0748065	-0.00590219	0.0175044
CEBPB	cg13452062	-0.0261018	0.00206945	0.0310781	0.621058	0.0123941	0.365502	-0.0174479	0.230826	-0.00400308	0.105759	0.0137807	0.256664	-0.0163719	0.16449
CEBPB	cg13474450	-0.00853798	2.39e-07	-0.00396989	0.603424	-0.00772159	0.0408837	-0.00603379	0.0234682	-0.00861709	2.95e-06	0.00076961	0.741759	-0.0018519	0.516928
CEBPB	cg13524037	-0.00843822	3.1e-08	-0.00598957	0.276036	-0.00605478	0.134529	-0.00667355	0.00687195	-0.00841532	2.64e-06	-0.000313728	0.889382	-0.00453771	0.0851778
CEBPB	cg13525276	0.00476801	0.017622	-0.0174809	0.111328	0.00220018	0.689107	0.00255639	0.445994	0.00288301	0.225682	0.0028705	0.400511	0.00273012	0.440324
CEBPB	cg13575216	-0.00336938	0.00156365	-0.000694368	0.90053	-0.00302033	0.491965	-0.00314448	0.114303	-0.00162751	0.148931	-0.000137549	0.951493	-0.0019471	0.287822
CEBPB	cg13587253	0.00044717	0.813807	0.00326576	0.80383	-0.00807033	0.20789	-0.00168448	0.598669	-0.00133107	0.508507	-0.00488452	0.172858	0.000471474	0.88501
CEBPB	cg13618969	-0.00742506	6.15e-06	-0.00650866	0.273374	-0.00876572	0.0965783	-0.00620014	0.0207256	-0.00616209	0.000423161	-9.08e-05	0.973152	-0.00430445	0.13277
CEBPB	cg13619623	-3.81e-05	0.967891	-0.00155858	0.818845	0.000803201	0.699079	0.00151219	0.299731	-0.00154941	0.223189	0.000651437	0.661682	0.00371236	0.0263273
CEBPB	cg13643186	-0.00857816	1.35e-08	-0.00499367	0.531364	-0.0086935	0.058254	-0.0074356	0.00311585	-0.00758355	3.53e-06	0.000138115	0.95664	-0.00485024	0.0628491
CEBPB	cg13693517	0.00273857	0.0187427	-0.00386425	0.63678	1.06e-05	0.997521	0.00111935	0.556293	0.00165195	0.241904	0.00223284	0.267174	0.000217121	0.91355
CEBPB	cg13723336	-0.00119979	0.279409	0.00285959	0.497152	1.49e-05	0.995414	-0.00114293	0.502262	-0.00236663	0.102961	-0.00131441	0.388453	0.000708084	0.714924
CEBPB	cg13728275	-0.00778172	3.01e-08	-0.00621043	0.1451	-0.00593165	0.110971	-0.00634816	0.00510851	-0.00740974	1.23e-05	0.00164412	0.425649	-0.00420032	0.0844849
CEBPB	cg13755924	-0.00620532	0.000513745	-0.00687212	0.596821	-0.00344475	0.581338	-0.00718142	0.028157	-0.00213626	0.194889	0.00459698	0.207312	-0.00528447	0.0709598
CEBPB	cg13781414	-0.00399356	0.000149416	-0.00135548	0.768102	-0.00659622	0.0229665	-0.00254046	0.159904	-0.00416494	0.000655922	2.31e-05	0.989636	-0.000132599	0.941409
CEBPB	cg13782919	-0.00195063	0.125925	0.00146334	0.860595	-0.000475188	0.874328	-0.00108388	0.588981	-0.00396992	0.0239082	-0.000832151	0.692972	0.00185744	0.405578
CEBPB	cg13785019	-0.00137268	0.396725	0.00653416	0.601991	0.000874271	0.817167	-0.00120469	0.635577	-0.0019651	0.363343	-0.00159111	0.538521	0.00273058	0.337407
CEBPB	cg13789214	-0.0030415	0.00943962	-0.00657025	0.218455	-0.00540448	0.0620943	-0.00553503	0.0046647	-0.0016363	0.266165	0.00062332	0.714132	-0.00435057	0.0330622
CEBPB	cg13844341	-0.00843646	5.76e-09	-0.00513136	0.425579	-0.0127057	0.000581034	-0.0089198	0.000267204	-0.00640596	4.15e-05	0.000232518	0.916624	-0.00594623	0.0168141
CEBPB	cg13849515	0.00411874	0.0141208	0.00866396	0.337643	0.00352755	0.389238	0.00402334	0.160569	0.0006788	0.67011	-0.00133696	0.625396	0.00539435	0.0473893
CEBPB	cg13896879	-0.00353453	0.00818612	-0.00385944	0.479805	-0.000696085	0.860838	-0.00178645	0.420594	-0.00548062	0.000650474	0.00146808	0.516385	0.000865269	0.712294
CEBPB	cg13933891	-0.00723279	3.17e-07	7.92e-05	0.984353	-0.00724	0.0671064	-0.00569681	0.00834048	-0.0063586	0.000209197	-0.000726383	0.733646	-0.00384501	0.116516
CEBPB	cg13935634	-0.00687198	0.000426596	0.00542534	0.632594	-0.00672314	0.276916	-0.00387687	0.246684	-0.00802325	0.000868201	-0.00105478	0.758285	0.00161101	0.633178
CEBPB	cg13953458	0.00335347	0.00576211	0.00614876	0.336778	0.000209666	0.951443	0.00316208	0.127348	0.0013719	0.300891	-0.00175177	0.379049	0.00359302	0.0797806
CEBPB	cg13980638	-0.00758691	7.38e-09	-0.00514052	0.414296	-0.00744757	0.0252511	-0.00562792	0.00868339	-0.00675544	3.18e-06	0.00101885	0.616335	-0.0039371	0.0810297
CEBPB	cg14000144	-0.000306795	0.852184	-0.0124832	0.209821	0.00279073	0.518892	-0.000532107	0.845114	-0.00129415	0.525192	0.00220911	0.410156	-0.000142541	0.959847
CEBPB	cg14002778	0.00203237	0.185081	0.00350042	0.597787	0.00389584	0.338714	0.00369974	0.130351	-0.000864133	0.632692	-0.000186449	0.938152	0.00465806	0.0787669
CEBPB	cg14028598	-0.0104622	4.61e-07	-0.00418874	0.59984	-0.00991819	0.11669	-0.00998743	0.00311978	-0.00811358	0.000347254	8.64e-05	0.979474	-0.00858285	0.0166043
CEBPB	cg14064762	-0.00154574	0.143764	0.0015974	0.84076	-0.00369756	0.230711	-0.00180759	0.325407	-0.00267273	0.0257691	-0.00107101	0.607108	0.00189759	0.30043
CEBPB	cg14085060	-0.00656641	1.01e-07	-0.00269826	0.39611	-0.00665942	0.0801933	-0.00675276	0.000752889	-0.00450071	0.00217417	0.000732041	0.711429	-0.00502869	0.017465
CEBPB	cg14126601	-0.0064598	0.00342924	-0.00226687	0.842868	-0.00333958	0.470346	-0.00664476	0.0505956	-0.00254231	0.346989	0.00323147	0.30176	-0.00203935	0.580952
CEBPB	cg14129477	-0.00205899	0.191102	0.00782167	0.393882	-0.00273936	0.635234	-0.00106109	0.712899	-0.00131586	0.458119	-0.00274574	0.371032	-0.00102939	0.705719
CEBPB	cg14224203	-0.00636854	0.000238579	0.00340188	0.764768	-0.00745106	0.109344	-0.00719806	0.0129174	-0.00306003	0.136809	0.000479397	0.868334	-0.00841307	0.00523245
CEBPB	cg14234394	0.000407069	0.816313	-0.0179466	0.0667893	-0.00329088	0.416046	0.000314178	0.913414	-0.00157233	0.467127	0.00162444	0.543246	0.00081833	0.784159
CEBPB	cg14286514	-0.00223551	0.187507	0.007385	0.469002	-0.000369497	0.934087	-0.00172348	0.512699	0.000187122	0.928773	0.00178522	0.52087	-0.00148492	0.607629
CEBPB	cg14293575	-0.00239619	0.478999	-0.00165314	0.940496	0.00949055	0.510861	0.00359905	0.616255	-0.000260608	0.80039	0.00652512	0.407898	0.00561206	0.320075
CEBPB	cg14301914	-0.00701883	3.58e-08	-0.00170964	0.724346	-0.0059915	0.0810826	-0.00513092	0.013012	-0.00637206	2.14e-05	-0.000117062	0.949739	-0.00365769	0.0965497
CEBPB	cg14321269	-0.00450425	7.25e-06	-0.00552344	0.384943	-0.00232225	0.404552	-0.0033339	0.0447226	-0.00392689	0.00161294	0.000996937	0.54384	-0.00110369	0.514785
CEBPB	cg14333162	-0.00626106	0.00824019	-0.00616831	0.761489	-0.00663903	0.278969	-0.00383591	0.32469	-0.00389905	0.186496	0.00584527	0.16417	-0.00180922	0.661152
CEBPB	cg14349855	-0.00238723	0.187381	-0.00858451	0.35061	-0.00197861	0.566048	-0.000384905	0.891011	-0.00480385	0.0543102	0.00100071	0.713781	0.00137087	0.671209
CEBPB	cg14353998	-0.00353839	0.000141733	-0.00467958	0.179723	-0.000247589	0.915881	-0.00241932	0.0819205	-0.00269025	0.0226664	0.00129905	0.315385	-0.00116395	0.452203
CEBPB	cg14360917	0.000818139	0.532662	3.34e-05	0.99692	0.00230479	0.440858	0.00031798	0.873897	-0.000346101	0.849597	0.000240349	0.905561	0.00166377	0.46508
CEBPB	cg14374463	0.00361683	0.00267093	0.00469282	0.394784	0.00207974	0.56282	0.00081474	0.660219	0.00448044	0.00302612	0.000202428	0.922085	-0.00107338	0.598066
CEBPB	cg14392283	-0.000676457	0.59297	0.00289998	0.367358	0.00372295	0.554178	0.00156744	0.563756	-0.0008079	0.0915777	0.00244712	0.424034	0.00467464	0.0289051
CEBPB	cg14423620	-4.3e-05	0.877511	-0.00086886	0.400642	-0.000120374	0.869938	-0.000439863	0.327205	-2.45e-05	0.945921	-4.69e-05	0.906337	-0.00090018	0.0629577
CEBPB	cg14426099	-0.00918847	2.39e-09	-0.00805358	0.169882	-0.00941312	0.0271476	-0.0083557	0.00107838	-0.00733214	2.02e-05	0.000576499	0.800649	-0.00524126	0.0477696
CEBPB	cg14428587	-0.00152261	0.0144201	-0.00239473	0.511362	-0.00111678	0.617697	-0.000435606	0.704638	-0.0017914	0.00962344	0.00159939	0.214796	0.000460785	0.670824
CEBPB	cg14463638	-0.00545892	0.00095453	-0.00293939	0.615361	-0.00451876	0.22142	-0.00564741	0.0437825	-0.00582942	0.00315726	0.000571487	0.803029	0.000211009	0.942527
CEBPB	cg14463959	-0.00727212	5.18e-08	-0.00513075	0.377245	-0.00820889	0.0236102	-0.00666871	0.00251207	-0.00585338	0.000135887	-0.000163237	0.934814	-0.00542304	0.0185247
CEBPB	cg14495063	-0.000855247	0.447131	0.0106348	0.158637	-0.00156803	0.601829	-0.000709574	0.720067	-0.00274793	0.0387799	-0.00355368	0.0713999	0.00373628	0.0541213
CEBPB	cg14538312	-0.0039413	0.0128528	0.000898002	0.943436	-0.00430292	0.339572	-0.00319717	0.249287	-0.00551113	0.00409718	-0.000992988	0.723355	0.000938679	0.737774
CEBPB	cg14578677	-0.0081051	6.22e-07	-0.00914087	0.157557	-0.00585972	0.2051	-0.0072649	0.00884852	-0.00600881	0.000445394	0.00162005	0.538263	-0.00678267	0.0161284
CEBPB	cg14595557	-0.00728375	0.00039717	0.00296081	0.777984	0.000916354	0.874945	-0.00459592	0.219338	-0.0038142	0.00671025	0.00379716	0.279261	-0.00464682	0.150119
CEBPB	cg14617454	-0.000834851	0.355432	0.00226185	0.702754	-0.00230104	0.636836	-0.000559403	0.778582	1.2e-05	0.980854	6.47e-05	0.979588	-0.00140274	0.376808
CEBPB	cg14750551	-0.00163095	0.10677	-0.00357133	0.610288	-0.00324172	0.529047	-0.00160298	0.475482	-0.000388966	0.420155	0.00225632	0.412862	-0.00104242	0.553794
CEBPB	cg14849578	-0.00213853	0.093488	-0.000123773	0.988018	-0.00113781	0.70121	-0.00152944	0.457737	-0.00451442	0.00594115	-0.00233105	0.263706	0.00464257	0.0367732
CEBPB	cg14864167	-0.00473187	0.286954	0.0282518	0.184113	-0.00162005	0.911022	0.000246785	0.978557	0.000468119	0.870266	-0.00105404	0.907751	0.00165151	0.82596
CEBPB	cg14870271	-0.00284989	0.100636	-0.00163601	0.876093	0.000543617	0.919007	-0.0024727	0.45599	-0.00170217	0.312091	0.00146854	0.650007	-0.0023001	0.440013
CEBPB	cg14871225	-0.00692397	3.96e-06	-0.00331082	0.68992	-0.00575517	0.198926	-0.00598537	0.0201912	-0.00503207	0.00131236	0.00286525	0.276919	-0.00681469	0.00854934
CEBPB	cg14880222	-0.00201105	0.118701	-0.00420032	0.502314	0.00319502	0.447966	-0.000843129	0.699335	8.44e-05	0.948438	0.00206248	0.356902	-0.00214146	0.311468
CEBPB	cg14943355	-0.00714416	0.0511558	-0.0234944	0.360201	0.00215647	0.814513	-0.00777609	0.2704	0.00226448	0.395756	0.0100565	0.10899	-0.0108725	0.0717474
CEBPB	cg14951497	0.00152522	0.269091	-0.00543998	0.633917	0.00599933	0.197315	0.00276169	0.294853	0.00203791	0.0856763	0.00487453	0.0915934	0.00274852	0.241648
CEBPB	cg15015109	-0.00700269	1.71e-06	-0.0066514	0.18572	-0.00564718	0.176569	-0.00578898	0.0159563	-0.00573113	0.00062824	0.00118101	0.612158	-0.00467109	0.0654839
CEBPB	cg15095344	-0.00538732	1.55e-08	0.00490629	0.269965	-0.0020902	0.394247	-0.00351002	0.0201769	-0.00543755	1.05e-05	0.000175015	0.895972	-0.000267762	0.870058
CEBPB	cg15143938	-0.00136279	0.232005	-0.00181625	0.826971	0.00290825	0.384069	0.0015081	0.421202	-0.00401926	0.00382239	0.00236925	0.270307	0.00529987	0.00815336
CEBPB	cg15174565	-0.00279473	0.0113465	0.00361709	0.524232	-0.00300059	0.302859	-0.00127202	0.487103	-0.00477879	0.000782536	-0.00200078	0.255555	0.00348527	0.0681557
CEBPB	cg15201259	-0.006735	2.5e-08	-0.00585037	0.203805	-0.00571292	0.0888096	-0.00530013	0.00784055	-0.00634699	6.46e-06	0.000314918	0.866202	-0.00344422	0.0994228
CEBPB	cg15250707	-0.00131451	0.1341	-0.00544615	0.142365	-0.00124858	0.678975	-0.000469595	0.771198	-0.000725956	0.451494	-0.00129219	0.461146	-0.000353718	0.81664
CEBPB	cg15251675	-0.0042483	0.0127684	-0.000690762	0.963271	-0.003197	0.521305	-0.00316507	0.263623	-0.0033813	0.0996385	0.000272634	0.928914	-0.00317042	0.290053
CEBPB	cg15273270	0.00151569	0.383156	-0.0134389	0.298859	0.00782305	0.0428271	-0.000772218	0.790778	0.00530478	0.0184949	0.0059613	0.0451618	-0.00531066	0.0833971
CEBPB	cg15292513	0.000147063	0.906693	-0.0014034	0.884981	-0.00203024	0.584974	-0.00082438	0.681428	-0.000498551	0.757	-0.00280815	0.222009	-0.000190105	0.930603
CEBPB	cg15331332	0.00427024	0.0555933	-0.0130723	0.444253	0.0136827	0.00906025	0.00463069	0.256075	0.00671386	0.00497532	0.00348136	0.389237	-0.00161035	0.670665
CEBPB	cg15346781	-0.0032806	0.046833	0.00127268	0.873362	-0.000141028	0.968123	-0.0027634	0.312424	0.000774166	0.671591	0.00219281	0.357689	-0.00226972	0.413057
CEBPB	cg15357199	-0.00773684	1.06e-07	-0.000741671	0.898993	-0.00311019	0.396267	-0.00531373	0.0138101	-0.00971301	1.46e-06	0.00123346	0.532838	0.00137684	0.58745
CEBPB	cg15378061	0.00137884	0.47728	-0.0162942	0.158928	0.00378624	0.594836	0.000625335	0.863518	-0.00174925	0.39626	0.00336	0.408673	0.00497869	0.140078
CEBPB	cg15455222	-0.00760453	6.42e-08	-0.00516203	0.39239	-0.00876197	0.0126746	-0.00585079	0.0112818	-0.00653018	4.01e-05	0.00130548	0.567197	-0.00489597	0.041056
CEBPB	cg15480653	0.00259687	0.0143549	0.00641826	0.29919	0.00224069	0.371148	0.00289312	0.0933304	0.000584708	0.623451	-0.00110816	0.500285	0.00321056	0.068793
CEBPB	cg15551881	0.000376922	0.816016	0.00470394	0.73043	0.00224328	0.614932	0.00116444	0.676817	-0.00237029	0.159171	-0.00172863	0.572826	0.00667391	0.0149857
CEBPB	cg15599483	-0.0012973	0.176485	-0.00446134	0.438692	-0.00136341	0.48811	-0.000464784	0.753371	-0.00309382	0.0205409	0.000834626	0.558232	0.00231579	0.16845
CEBPB	cg15610437	-0.00673048	1.03e-07	-0.00360157	0.609943	-0.00727865	0.0221753	-0.00558857	0.0109256	-0.00581307	1.05e-05	0.00106445	0.624611	-0.00383034	0.0796263
CEBPB	cg15636519	-0.00203241	0.00484876	-0.000953968	0.675644	-0.00141862	0.264621	-0.00195048	0.0834799	-0.000421789	0.656759	-4.7e-05	0.954389	-0.000994411	0.424378
CEBPB	cg15642312	-0.00487076	1.23e-05	0.0122355	0.0946917	-0.0066077	0.0389646	-0.00366746	0.0584676	-0.00478824	0.000155494	-0.00353804	0.0581205	-0.00336501	0.0843422
CEBPB	cg15721584	-0.000508823	0.820025	-0.0101347	0.338982	-0.000313856	0.962793	-0.00279528	0.458669	0.000110644	0.969396	0.00173599	0.689853	-0.00509199	0.196233
CEBPB	cg15730281	-0.00207555	0.109081	-0.00729014	0.308651	0.00245267	0.52741	6.04e-05	0.980225	-0.00394407	0.00595607	0.00120853	0.587683	0.00235074	0.308071
CEBPB	cg15816978	-0.00113805	0.0101843	0.000764358	0.58372	-0.000191713	0.871923	-0.000991115	0.187514	-0.00126797	0.0211819	-0.000212153	0.755303	-0.00100071	0.198506
CEBPB	cg15831217	0.000932791	0.535595	0.00858362	0.401584	-0.0047477	0.185672	0.000615684	0.799918	-0.000510189	0.792396	-0.00230457	0.338838	0.0038495	0.141638
CEBPB	cg15839328	-0.00600386	0.000153882	0.00277258	0.168354	0.00251582	0.378444	-0.00288123	0.186732	-0.00581341	0.00542191	0.00175329	0.298134	0.00229149	0.365199
CEBPB	cg15863211	-0.00106285	0.288079	0.0036194	0.523499	-0.000189852	0.928706	-0.000923614	0.599821	-0.00182405	0.12073	-0.00105584	0.464198	0.000609805	0.732674
CEBPB	cg15896766	-0.00301571	0.0154132	-0.00150286	0.826082	-0.002613	0.34598	-0.00355178	0.0835213	-0.0022676	0.160549	0.001496	0.407693	-0.00262732	0.231635
CEBPB	cg15939920	-0.00734932	3.08e-06	-0.0131734	0.0730275	-0.00616425	0.141373	-0.0066164	0.00723974	-0.00727743	0.000507277	0.00229466	0.33663	-0.00241626	0.380408
CEBPB	cg15946524	1.55e-06	0.999107	-0.0197142	0.0465879	-0.00525358	0.177431	-0.0014742	0.550776	-0.000450079	0.772129	0.00248178	0.335112	-0.000317631	0.894462
CEBPB	cg15982099	-0.00778853	0.000156885	-0.00581516	0.453802	-0.00477687	0.372605	-0.00465793	0.171365	-0.0066411	0.00174116	0.00310321	0.335538	-0.00797087	0.0243947
CEBPB	cg15999041	-0.00181579	0.132674	0.00879452	0.321035	-0.00513025	0.124	-0.000799755	0.710567	-0.00316849	0.0194223	-0.00195656	0.360418	0.00147639	0.487803
CEBPB	cg16011033	0.00459133	0.0012834	-0.0018172	0.880337	0.00237308	0.579097	0.00433452	0.0781225	0.00292391	0.0653744	-0.000773561	0.780138	0.00405002	0.0968762
CEBPB	cg16016431	-0.000752234	0.137679	-3.75e-05	0.991787	0.000547201	0.750936	0.000190774	0.843304	-0.00115111	0.0386919	0.00139499	0.178444	0.00126943	0.153949
CEBPB	cg16060790	-0.00332636	0.0851098	0.011014	0.256001	-0.00387661	0.553293	-0.00158393	0.648003	-0.00223862	0.288033	-0.00170837	0.638969	-0.00289388	0.382423
CEBPB	cg16070035	-0.00193473	0.416086	0.00549521	0.721958	-0.00440958	0.444806	-0.00296027	0.445836	-0.00458364	0.129498	-0.00673072	0.07397	-0.000204936	0.96102
CEBPB	cg16156751	0.00372857	0.00130323	0.00823071	0.225839	-0.00167366	0.625925	0.00136495	0.493789	0.00335042	0.00845938	-0.00266336	0.202571	6.87e-05	0.972378
CEBPB	cg16260695	0.00359201	0.00148329	-0.000379374	0.94655	0.00311552	0.255401	0.00427479	0.00956153	0.00173643	0.259231	-0.000519065	0.746428	0.00220641	0.267705
CEBPB	cg16324306	-0.00326215	0.0133735	0.00831435	0.285445	-0.00197287	0.508635	-0.000609903	0.78227	-0.00553772	0.00120681	-0.00083384	0.670387	0.000726049	0.756403
CEBPB	cg16324526	-0.00224989	0.0529396	-0.000257719	0.973897	-0.00414946	0.140505	-0.00251325	0.215524	-0.00362176	0.00919578	-0.0015929	0.391841	0.00260285	0.199191
CEBPB	cg16363586	-0.00247801	0.00663053	-0.00245152	0.359461	-0.0027857	0.103364	-0.00235836	0.0543247	-0.000681705	0.59813	-0.000134056	0.896743	-0.00200533	0.194438
CEBPB	cg16379091	0.00146052	0.255098	0.0034647	0.410667	-0.00122058	0.854478	0.000756893	0.777693	0.00253601	0.0221081	0.000116603	0.971129	-0.000153333	0.946277
CEBPB	cg16400320	-0.0020956	0.0589873	0.00305713	0.653867	-0.0010647	0.79645	-0.000901848	0.676307	-0.0012308	0.117378	0.0014182	0.541565	-0.000604097	0.746797
CEBPB	cg16405432	-0.00790235	3.61e-06	-0.00464642	0.600893	-0.0051275	0.170312	-0.00405207	0.153286	-0.00823702	1.26e-05	0.0025962	0.294401	-0.00362005	0.218428
CEBPB	cg16411857	-0.000979674	0.570284	0.00584854	0.429836	-0.000838981	0.601146	-0.00159044	0.484049	0.00379695	0.0597626	-6.28e-05	0.968137	-0.0065521	0.0141229
CEBPB	cg16427501	-0.00374655	0.000575228	0.00228629	0.750281	0.00184383	0.576272	-0.00159869	0.403696	-0.00271104	0.0125363	0.00228521	0.244481	-0.000590521	0.744603
CEBPB	cg16442638	-5.86e-05	0.87524	-0.00287703	0.193737	0.000515877	0.541009	-0.000389119	0.534523	0.000579809	0.24546	0.00149673	0.0071085	-0.000932825	0.16113
CEBPB	cg16514981	-0.00411526	0.000244798	-0.000761652	0.914011	-0.00421925	0.120759	-0.00377741	0.0296321	-0.0023977	0.0909034	0.00113528	0.537616	-0.00297225	0.114872
CEBPB	cg16526047	-0.00247518	0.251646	0.0210206	0.133729	0.00357276	0.531253	0.00101649	0.780101	-0.000716397	0.7686	-0.00531388	0.119935	0.0012236	0.731574
CEBPB	cg16589830	-0.0034554	0.0352008	-3.13e-05	0.996635	0.000270465	0.951381	-0.00091542	0.740241	-0.00546003	0.00669311	0.000967043	0.716873	0.00172278	0.553006
CEBPB	cg16606773	-0.00575117	8.82e-05	-0.00665877	0.353049	-0.00555542	0.115087	-0.00415574	0.0894587	-0.00482501	0.0017456	0.00337977	0.180729	-0.00469818	0.0659026
CEBPB	cg16615151	0.000588258	0.703274	-0.00431329	0.596025	-0.00156678	0.668835	0.000503665	0.822806	-0.00201183	0.316975	0.00179825	0.384268	0.00480696	0.0756517
CEBPB	cg16643542	-0.00672344	4.21e-07	-0.0108573	0.244076	-0.00701452	0.0835285	-0.00594906	0.0093238	-0.00493351	5.35e-05	0.00187675	0.432096	-0.00633446	0.0053709
CEBPB	cg16644494	-0.00273242	0.145349	-0.014109	0.132304	-0.00915033	0.0639519	-0.00449514	0.131833	0.0026407	0.29884	0.00361916	0.20718	-0.00879248	0.00748748
CEBPB	cg16651347	-0.00811524	3.89e-09	-0.00492925	0.393419	-0.00878425	0.0330356	-0.00734605	0.00127289	-0.00665525	3.11e-05	-0.000399475	0.855836	-0.00432652	0.0678946
CEBPB	cg16680942	-0.00222172	0.0427052	-0.00415606	0.446968	-0.000657629	0.813928	-0.00217999	0.209867	-0.00103234	0.478207	0.000726937	0.675105	-0.00138291	0.464019
CEBPB	cg16731493	-0.000185159	0.895122	-0.00672483	0.433422	-0.00465182	0.298174	-0.000957242	0.681229	-0.00058343	0.74932	0.000430986	0.863441	0.000556794	0.821901
CEBPB	cg16744143	-0.0012696	0.191374	0.000253451	0.961948	-0.000731341	0.78551	-0.000743491	0.62411	-0.00250926	0.0408569	4.89e-05	0.976393	0.00091078	0.597367
CEBPB	cg16744438	0.000770027	0.298869	0.00533471	0.113635	-0.000296158	0.895993	4.62e-05	0.970951	9.32e-06	0.991112	-0.000446765	0.718328	0.001549	0.229217
CEBPB	cg16744803	-0.00208891	0.25073	-0.00136132	0.880447	-0.00340086	0.464665	-0.00383275	0.174775	-0.00211933	0.357988	0.00126975	0.668141	-0.00141188	0.650947
CEBPB	cg16785077	-0.00305672	0.0214182	-0.0100297	0.2011	-0.00474878	0.352923	-0.00261249	0.315322	-0.00140707	0.138397	0.00373662	0.190021	-0.000539832	0.809942
CEBPB	cg16795804	-0.00364694	0.0060386	-0.0044882	0.409169	-0.00142292	0.551836	-0.00435003	0.0283173	-0.000284496	0.869276	0.00175112	0.276255	-0.00262453	0.243599
CEBPB	cg16805291	-0.00452472	0.00343293	-0.00288592	0.641397	0.00155284	0.696062	-0.0014758	0.578049	-0.00781681	1.26e-05	0.00204179	0.410289	0.00613745	0.0221909
CEBPB	cg16853860	0.00190574	0.497361	-0.00580063	0.722383	0.0142355	0.0582174	0.00585517	0.223109	0.00159995	0.660129	0.00227735	0.61339	0.00114032	0.81795
CEBPB	cg16872030	-0.00682964	2.02e-07	-0.00511098	0.353208	-0.00649164	0.070122	-0.00471121	0.0282982	-0.00613505	4.77e-05	0.00027596	0.890532	-0.00386788	0.090699
CEBPB	cg16896579	-0.00137917	0.131136	0.00821319	0.0899666	-0.00291812	0.206262	-0.000857926	0.551504	-0.00245379	0.040696	-0.00266143	0.0651173	0.000605439	0.704812
CEBPB	cg16920757	-0.00076797	0.22174	-0.000886444	0.819996	2.93e-05	0.984658	-0.000232629	0.836543	-0.00052799	0.463552	0.000110597	0.914047	-5.18e-05	0.962005
CEBPB	cg16987437	-0.00168438	0.490011	0.0115717	0.241679	0.00219044	0.770279	-0.000202767	0.964135	0.00270106	0.193085	0.000539026	0.898354	-0.000592313	0.882074
CEBPB	cg16996086	-0.00761338	8.35e-06	0.00554109	0.413935	-0.00380978	0.362387	-0.0040457	0.125383	-0.0104533	2.09e-06	-0.000537913	0.823742	0.00398381	0.184316
CEBPB	cg17052170	-0.00503466	0.083169	-0.00403509	0.820589	0.00212635	0.81805	-0.00506928	0.294004	-4.13e-05	0.99038	0.00582479	0.25992	-0.00525362	0.281901
CEBPB	cg17061862	0.00175168	0.315779	-0.0118527	0.25884	0.0020469	0.609915	0.000697761	0.798371	0.000245288	0.914313	-0.000111817	0.965098	0.00172002	0.575037
CEBPB	cg17096289	-8.4e-05	0.979686	-0.00265254	0.895449	0.0140858	0.100832	0.00181741	0.746572	0.00554231	0.169615	0.00404865	0.451024	-0.00423064	0.463482
CEBPB	cg17114584	-0.00251854	0.323485	-0.000280589	0.987969	-0.0080496	0.32796	-0.000975766	0.843831	-0.00131068	0.555449	-0.00262986	0.612373	-0.000195284	0.96458
CEBPB	cg17146917	-0.00381193	0.0452687	0.0113886	0.506111	0.00107105	0.852884	0.000322599	0.922613	-0.00821407	0.000616535	-0.00434333	0.265423	0.00487144	0.14776
CEBPB	cg17178546	-0.00777398	6.86e-07	-0.00776735	0.0827654	-0.00587057	0.22909	-0.00682458	0.00660225	-0.00528658	0.00286521	0.00113619	0.667505	-0.00620904	0.0210325
CEBPB	cg17223615	-0.00112216	0.380705	0.00413645	0.380284	0.00118087	0.79597	0.000139582	0.949718	-0.000585339	0.70721	0.000639233	0.787256	-0.00129973	0.558207
CEBPB	cg17251968	-0.00935321	8.15e-08	-0.00283408	0.666621	-0.00859006	0.0732146	-0.00724462	0.00989661	-0.0085098	8.35e-06	0.000356534	0.888466	-0.00448	0.136845
CEBPB	cg17372806	-0.000314622	0.791552	-0.00203371	0.78679	-0.00453963	0.141909	-0.00163879	0.405274	-2.87e-05	0.984439	-0.00265843	0.15371	3.98e-05	0.984584
CEBPB	cg17387577	-0.00533049	5.41e-06	-0.00599553	0.268537	-0.00512759	0.0695393	-0.00394893	0.0300822	-0.00434019	0.0022616	0.00110461	0.510785	-0.00513049	0.0120511
CEBPB	cg17404534	-0.00791016	1.38e-07	-0.00207196	0.742282	-0.00752617	0.0651371	-0.00794478	0.00106343	-0.00564359	0.00099816	0.00160909	0.498171	-0.00582392	0.0236284
CEBPB	cg17408993	-0.000607081	0.68058	0.00932704	0.365659	-0.000714275	0.86408	-0.000321912	0.898625	-0.00197585	0.26666	-0.00135093	0.608888	0.00247577	0.334376
CEBPB	cg17418742	-0.00309452	0.021965	0.00230863	0.684214	0.000223241	0.937143	0.000555895	0.786135	-0.00737222	1.35e-05	-0.000803275	0.679249	0.00526628	0.0274123
CEBPB	cg17459557	-0.00461045	0.000715653	-0.00332586	0.446066	-0.00345501	0.336986	-0.0032896	0.120196	-0.00392775	0.0216357	-0.000311691	0.874472	0.000327223	0.887018
CEBPB	cg17474349	-0.00282986	0.0100938	-0.000764127	0.883278	-0.00395979	0.145138	-0.00243497	0.14735	-0.00364329	0.0153967	-0.000604493	0.699332	0.000872055	0.653012
CEBPB	cg17475445	0.00405762	0.00022623	0.00230436	0.622311	0.00775783	0.0154668	0.00514214	0.00877005	0.00173114	0.158384	0.000292131	0.876712	0.00446224	0.0172385
CEBPB	cg17493310	-0.00687151	6.34e-08	-0.00605147	0.193154	-0.00724497	0.028265	-0.00619828	0.00217196	-0.00607925	3.38e-05	0.000624356	0.734461	-0.00444257	0.0433707
CEBPB	cg17525495	-0.00869722	9.76e-06	-0.000486655	0.956475	-0.00783977	0.0877093	-0.00594614	0.0756766	-0.00725765	0.000605732	0.00272385	0.368055	-0.00512171	0.132216
CEBPB	cg17593958	-0.00161179	0.266649	-0.00336687	0.605478	-0.00706049	0.128317	-0.00208978	0.424079	-0.00299106	0.0595943	-0.00345327	0.165707	-0.00137962	0.577998
CEBPB	cg17598574	0.000194983	0.827318	0.00150951	0.68784	0.00110873	0.538226	-1.86e-05	0.989048	-0.00127616	0.291108	0.000349694	0.780504	0.00228019	0.139038
CEBPB	cg17608381	0.00137489	0.738278	-0.0370406	0.191496	0.00129303	0.919533	-0.00682602	0.34383	0.0138403	0.00234621	0.00339139	0.647195	-0.0175552	0.0130237
CEBPB	cg17635493	-0.00591511	1.37e-07	-0.0002371	0.950565	-0.00494153	0.083288	-0.00374527	0.0401202	-0.00566708	1.43e-05	0.000256426	0.874132	-0.00232662	0.231363
CEBPB	cg17694094	0.00575688	0.0144115	-0.00603224	0.635893	0.00456631	0.481787	0.00757782	0.0487154	0.00289736	0.307628	-0.00085863	0.837088	0.00657119	0.107663
CEBPB	cg17698922	-0.00408358	0.0259367	0.00154626	0.883036	-0.00782354	0.113045	-0.004909	0.104341	-0.00333076	0.135785	-0.000422009	0.881778	-0.00199782	0.539735
CEBPB	cg17775084	0.00127123	0.336732	0.00459241	0.590479	0.000905247	0.788739	0.00097818	0.680772	0.00308663	0.045917	-0.000474346	0.81903	-0.00208965	0.374643
CEBPB	cg17799287	-0.0016502	0.000355506	-0.000360849	0.811175	-0.00286927	0.000221331	-0.00259672	0.000145786	-0.000311932	0.616954	-0.000831472	0.0350217	-0.000852506	0.281392
CEBPB	cg17801765	-0.000377775	0.850968	-0.0025522	0.822417	-0.00215224	0.712313	-0.00384704	0.246124	0.000520184	0.834464	0.0013811	0.674834	-0.00185505	0.592863
CEBPB	cg17836612	-0.00128158	0.44459	0.00237808	0.871275	-0.000428566	0.928289	-0.00137915	0.651579	0.00048496	0.79713	0.000933198	0.763133	-0.00187137	0.519236
CEBPB	cg17847473	-0.000744967	0.257272	-0.00507336	0.148524	-0.00189334	0.225905	-0.00256075	0.0111752	-0.000150259	0.863847	0.000378876	0.683058	-0.00235428	0.0365685
CEBPB	cg17889882	-0.00651023	0.000161691	-0.0185189	0.0891443	-0.00759262	0.123397	-0.0044564	0.141221	-0.00841404	7.39e-05	0.000501491	0.866611	0.00206106	0.496994
CEBPB	cg17922226	-0.00220761	0.0368831	0.00200981	0.732418	-0.000387276	0.877104	-0.00161068	0.365074	-0.00361145	0.00457998	-7.35e-05	0.961489	0.00151067	0.418969
CEBPB	cg17953136	-0.00483092	0.00189031	0.00329607	0.732953	-0.00739304	0.0842509	-0.00550606	0.0398468	-0.00497618	0.00223431	-0.00303346	0.25863	0.00179074	0.505151
CEBPB	cg17980508	-0.00822488	3.3e-06	0.000114573	0.976222	0.000151284	0.973145	-0.00603975	0.0250752	-0.0056027	0.00480388	0.00262013	0.283742	-0.00120863	0.671227
CEBPB	cg17980786	0.000854189	0.431579	0.0086348	0.0607374	0.00506964	0.0797187	0.00121495	0.505528	-0.00130002	0.327765	0.00145334	0.408716	0.00291494	0.117347
CEBPB	cg17986793	-0.00435569	0.00476352	-0.000197796	0.982159	0.00175894	0.492292	-0.00295002	0.207512	-0.00104957	0.506093	0.00278028	0.153854	-0.00208752	0.37276
CEBPB	cg18083519	-0.0041891	2.89e-05	-0.00281286	0.512808	-0.00525648	0.0314985	-0.00451891	0.00408331	-0.00253068	0.0501177	0.000217835	0.874364	-0.0048566	0.00547896
CEBPB	cg18168663	-0.00484379	0.000314996	0.00350548	0.527449	-0.00602518	0.108371	-0.00348476	0.136369	-0.00696988	1.19e-06	-0.000962468	0.67009	0.00234557	0.31326
CEBPB	cg18181703	-0.00257761	0.108355	-1.96e-05	0.997991	-0.0027944	0.546845	-0.0033919	0.224065	0.000216828	0.912303	-0.00263331	0.33181	-0.00371778	0.181506
CEBPB	cg18187029	-0.000876596	0.271728	0.00118553	0.860323	-0.00207125	0.270338	-0.00134346	0.327668	-0.00129843	0.170782	-0.00164286	0.237053	-0.000486134	0.727103
CEBPB	cg18265326	-0.00167626	0.439575	-0.00171897	0.887626	0.00295473	0.675212	0.00247178	0.518357	-0.00734538	0.00350327	-0.000192639	0.961574	0.00738431	0.0520719
CEBPB	cg18313182	-0.006563	4.42e-07	-0.0073095	0.224011	-0.00522443	0.0949564	-0.0052264	0.010971	-0.00669805	1.28e-05	0.00109153	0.554052	-0.00273878	0.226732
CEBPB	cg18321881	-0.00904714	8.46e-07	-0.00787888	0.0909154	-0.00401334	0.438511	-0.00680731	0.0233091	-0.00877312	1.04e-05	0.00176717	0.509738	-0.00432234	0.174197
CEBPB	cg18385689	-0.00510324	0.000595846	-0.00300215	0.759358	-0.00337759	0.386906	-0.00334576	0.173493	-0.00762913	6.47e-05	-0.0011751	0.636494	0.00301583	0.246429
CEBPB	cg18387107	-0.00318806	0.0881483	-0.00859617	0.455682	0.00264254	0.6456	-0.00423687	0.229603	0.000683339	0.689251	0.00484238	0.153405	-0.00387397	0.209889
CEBPB	cg18387515	-0.000746158	0.540484	0.00351652	0.525888	0.00113836	0.727312	-0.00168295	0.369705	-0.00177457	0.229838	-2.38e-05	0.989716	-0.00206952	0.326472
CEBPB	cg18399898	-0.000198653	0.629115	0.00209441	0.538382	-0.00107285	0.436857	-0.000158421	0.838318	8.27e-05	0.846147	-0.000344006	0.678372	-5.29e-06	0.994135
CEBPB	cg18434560	0.00246215	0.0342694	-0.00229502	0.658359	0.00478668	0.213441	0.00230975	0.257068	0.00202328	0.140015	0.00383188	0.0591334	0.00204916	0.317929
CEBPB	cg18468088	-0.000641633	0.543068	-0.00350037	0.534781	0.001388	0.610601	0.000170238	0.916893	0.000130605	0.926202	0.00159461	0.326981	-0.00157741	0.389823
CEBPB	cg18518074	-0.00128501	0.317101	0.00528164	0.530038	-0.00690173	0.0541744	-0.0024249	0.244044	-0.00205054	0.161407	-0.00254489	0.217316	0.000942304	0.663285
CEBPB	cg18533225	-0.00169442	0.334286	-0.00366129	0.788572	0.00208114	0.68372	-0.00150752	0.617433	0.00131527	0.506766	0.00160133	0.636534	-0.00253958	0.397595
CEBPB	cg18625627	0.00554451	0.00111098	-0.0173005	0.0226159	0.00471269	0.330899	0.00260879	0.349496	0.00567436	0.00510129	0.00431144	0.134669	0.000379556	0.898484
CEBPB	cg18654697	-0.00903157	5.52e-08	0.00189781	0.803444	-0.00477542	0.365554	-0.00651495	0.0217817	-0.00877503	1.53e-07	0.000658945	0.819446	-0.00319084	0.266228
CEBPB	cg18679416	0.000361514	0.428679	-0.00348364	0.311131	0.00289638	0.0482927	-0.000130784	0.874659	0.000226135	0.649847	0.0020932	0.0151833	0.000810195	0.315288
CEBPB	cg18686270	0.000142752	0.910545	-0.0033926	0.491376	0.00148128	0.752081	0.00121506	0.626075	0.000218037	0.863017	0.00332408	0.200104	0.0015455	0.489108
CEBPB	cg18718503	-0.0025564	0.0181412	-0.00985375	0.126817	-0.00308098	0.228267	-0.00160323	0.322107	-0.005464	0.000254415	-0.00144322	0.368041	0.00251183	0.18406
CEBPB	cg18749404	7.89e-05	0.955542	0.000374737	0.97187	0.00480817	0.316933	0.000915775	0.72746	0.000932292	0.476727	0.00319858	0.243462	0.000923139	0.69914
CEBPB	cg18761133	-0.0006015	0.134779	-0.000483003	0.784959	0.000235872	0.669374	-0.000576874	0.262176	0.000120969	0.841677	0.000757918	0.0679803	-0.000910366	0.192692
CEBPB	cg18770635	-0.00688107	0.000108309	-0.0124562	0.43051	-0.00727791	0.165806	-0.00490167	0.143664	-0.00553857	0.00135797	0.00224604	0.525455	-0.00196427	0.51373
CEBPB	cg18787963	-0.00629649	1.17e-07	-0.00327133	0.655554	-0.00530871	0.107197	-0.00503158	0.00976848	-0.00583916	4.22e-05	-0.000594686	0.757329	-0.00327213	0.107957
CEBPB	cg18800754	-0.00662963	4.14e-05	-0.0123831	0.148965	-0.00817623	0.0551282	-0.00710386	0.0095676	-0.00422176	0.0179933	0.00121854	0.64068	-0.00817544	0.00365725
CEBPB	cg18808777	-0.000154423	0.946228	-0.00391614	0.713596	0.00313743	0.438913	-0.00266543	0.42908	0.0061467	0.0365216	0.00189981	0.457291	-0.00849015	0.0261086
CEBPB	cg18859612	0.00433606	0.000616498	0.0131754	0.0429165	0.00105423	0.73291	0.00452144	0.0348152	0.00213567	0.135621	-0.00161896	0.45505	0.00560367	0.00901256
CEBPB	cg18906360	0.00326793	0.0133688	0.00229351	0.601093	0.00125372	0.708398	0.00237514	0.231472	0.00106203	0.516911	-0.00117372	0.522285	0.00316728	0.159655
CEBPB	cg19087265	-0.00348968	0.0827695	-0.00474097	0.75159	-0.00399655	0.427985	-0.00333057	0.344941	-0.00579129	0.0104777	0.00220845	0.512968	0.00485273	0.170016
CEBPB	cg19145240	0.00170308	0.166278	-0.004088	0.284648	0.0042008	0.206374	0.00258925	0.215343	-0.000534932	0.696451	0.00143657	0.434756	0.00363947	0.0882636
CEBPB	cg19237798	0.00108865	0.427843	0.00971348	0.317053	0.00070697	0.840795	0.00162521	0.477787	-0.00236003	0.156849	-0.000430663	0.849489	0.00366667	0.116724
CEBPB	cg19240569	0.00514148	1.33e-05	0.00393649	0.314276	0.00378329	0.261536	0.00299235	0.146042	0.00495691	8.9e-05	-0.000487994	0.801101	0.0022886	0.263642
CEBPB	cg19268467	-0.00791101	1.03e-05	0.00997873	0.19184	-0.0109935	0.01784	-0.00774514	0.00269966	-0.0047049	0.0406582	-0.00250943	0.318502	-0.00342408	0.255866
CEBPB	cg19280540	-0.00528884	1.84e-06	0.000176484	0.974914	-0.00380686	0.137247	-0.00334114	0.0527398	-0.0052944	8.41e-05	0.00020869	0.891731	-0.0025035	0.19425
CEBPB	cg19281794	0.00262293	0.0467478	0.00103357	0.920683	0.00190487	0.583315	0.00283283	0.220873	0.000328049	0.824574	0.000479743	0.849935	0.00552422	0.0156587
CEBPB	cg19371652	-0.00271593	0.0915511	-0.00792788	0.389931	0.00113052	0.802321	-0.00271024	0.377892	0.000880732	0.479811	0.0041926	0.121039	-0.00472125	0.0813719
CEBPB	cg19413066	-0.00272849	0.0447201	-0.000817792	0.904027	-0.00390789	0.336322	-0.00171351	0.425882	-0.00397839	0.0320929	-0.00225351	0.306619	0.0013368	0.575259
CEBPB	cg19414189	-0.00441948	0.00220881	-0.00268175	0.666562	-0.00301876	0.45317	-0.00253551	0.291245	-0.00522215	0.00331203	0.000331803	0.881615	-0.00168036	0.511187
CEBPB	cg19420069	-0.00131087	0.628117	-0.00495601	0.72688	0.00514286	0.610524	0.00555878	0.261349	-0.00862439	0.00436546	-0.000518385	0.923573	0.0095657	0.0449989
CEBPB	cg19459791	-3.31e-05	0.981206	0.00186841	0.832036	-0.0012154	0.727439	0.000866609	0.704256	-0.00234785	0.201102	-0.00187348	0.375894	0.00430821	0.0816084
CEBPB	cg19503687	-0.00955559	4.13e-08	-0.000935954	0.815085	-0.0084374	0.101251	-0.00690067	0.0141955	-0.0090518	9.95e-06	-0.00151612	0.568614	-0.00420304	0.161813
CEBPB	cg19532728	0.000352376	0.769771	-0.0012323	0.769651	0.0018545	0.602983	-0.000475635	0.82633	0.000184741	0.897787	0.000512103	0.812149	-0.000741045	0.726314
CEBPB	cg19586143	0.00172384	0.0836053	0.00234432	0.58266	0.000352956	0.908115	-0.000103243	0.950776	0.00156097	0.213723	-0.000794676	0.645216	9.67e-05	0.955765
CEBPB	cg19599611	-0.0054256	0.00403668	-0.00597611	0.625443	-0.00326455	0.461297	-0.00392308	0.206186	-0.00851564	0.00103633	0.00337954	0.245722	0.00237003	0.474815
CEBPB	cg19649900	-0.0066258	1.73e-06	-0.00754305	0.362342	-0.00480405	0.210894	-0.00473626	0.0353869	-0.00556414	0.000126501	0.00145683	0.536075	-0.00453853	0.0598911
CEBPB	cg19713585	-0.00742622	2.25e-06	0.000609782	0.946129	-0.00448185	0.222416	-0.00474441	0.0702632	-0.00722144	4.53e-06	-7.34e-05	0.976722	-0.00352908	0.185146
CEBPB	cg19772215	-0.00797528	9.58e-08	0.00247758	0.672537	-0.00609775	0.171846	-0.00619748	0.0111395	-0.00701424	9.86e-06	-0.00170775	0.476462	-0.00380114	0.141375
CEBPB	cg19789466	-0.00144225	0.003771	-0.000672991	0.612948	0.000227288	0.744421	-0.000904902	0.152494	-0.000297305	0.62213	0.000658483	0.129289	-0.000875769	0.25181
CEBPB	cg19830650	-0.00431085	6.99e-06	-0.00935784	0.24662	0.00100533	0.727709	-0.00222307	0.189298	-0.00440059	9.99e-05	0.0030972	0.090948	0.000407088	0.803797
CEBPB	cg19832381	-0.00343533	0.0208687	0.00641936	0.516443	-0.0115259	0.0032648	-0.00660476	0.0135181	0.000647723	0.714944	-0.00248098	0.30817	-0.00593807	0.0229129
CEBPB	cg19849557	0.0017132	0.0224522	0.00581484	0.0375845	0.00122298	0.553873	0.00188591	0.100729	0.000106607	0.905421	0.000449942	0.688915	0.00216485	0.0932488
CEBPB	cg19961945	0.00130827	0.0705674	-0.000290721	0.945034	0.00224806	0.309109	0.0024163	0.0580501	-5.6e-05	0.946711	-0.000550588	0.700735	0.00243181	0.0514272
CEBPB	cg19965693	-0.00564053	0.00297596	-0.0108983	0.317499	0.00248573	0.603256	-0.00726827	0.0216341	0.000108684	0.960122	0.00439178	0.113574	-0.00675307	0.0344969
CEBPB	cg20026613	-0.00522622	0.000545262	-0.00854041	0.290187	-0.00342598	0.326766	-0.00225219	0.385449	-0.00455435	0.00460033	0.00379508	0.10999	-0.00293004	0.264966
CEBPB	cg20033981	0.00299911	0.0208677	0.00210902	0.784108	0.00283701	0.494053	0.00105249	0.652267	0.0027952	0.0436774	0.000271647	0.909482	-4.23e-05	0.984837
CEBPB	cg20062691	-0.0030808	0.219599	0.0109343	0.413878	0.00221893	0.753702	-0.000476662	0.912965	-0.000337538	0.89547	-0.004907	0.232381	0.00228615	0.577636
CEBPB	cg20084702	-0.00752208	1.16e-06	0.00165604	0.773903	-0.00663911	0.115261	-0.00580906	0.019563	-0.00603592	0.000348925	-0.000683885	0.771711	-0.00614177	0.0210472
CEBPB	cg20088478	0.000518831	0.617256	6.81e-05	0.988041	0.000943517	0.701654	0.000818551	0.610865	-0.00188129	0.160035	0.000645113	0.678835	0.00450056	0.0117249
CEBPB	cg20118717	-0.00737394	1.58e-08	-0.00728949	0.0561378	-0.00396743	0.244794	-0.00567835	0.00803852	-0.00644396	1.01e-05	0.00241117	0.221813	-0.00407653	0.0654698
CEBPB	cg20228731	-0.00102249	0.791016	-0.0229842	0.443949	-0.00153867	0.870224	0.00042997	0.950058	0.0017128	0.723441	0.00640144	0.332765	-0.00371261	0.586727
CEBPB	cg20240407	-0.00393648	0.00159046	-0.00388934	0.410417	-0.00197446	0.576108	-0.00240386	0.215277	-0.00637635	0.000108052	0.00134205	0.494558	0.00332085	0.128633
CEBPB	cg20251080	0.00184596	0.0841926	-0.00502721	0.292547	0.00400445	0.269154	0.0023899	0.199324	0.000893824	0.472341	-0.00025869	0.902254	0.00134687	0.470072
CEBPB	cg20291162	-7.85e-07	0.999804	-0.003513	0.866214	-0.008484	0.336938	-0.00537609	0.25511	0.000898137	0.836161	-0.00162983	0.749416	-0.00796468	0.142934
CEBPB	cg20316901	-0.000127965	0.905354	-0.00404502	0.583996	-0.00105547	0.675132	0.000490957	0.762606	-0.00187088	0.20211	6.21e-05	0.970186	0.00142864	0.451448
CEBPB	cg20348000	-0.00167078	0.401811	-0.00960799	0.316247	0.00275271	0.601798	-0.00117103	0.732512	-0.00371196	0.0929639	0.00349998	0.26881	0.00218681	0.534775
CEBPB	cg20359363	0.00167464	0.135459	0.00276901	0.63326	-0.000167274	0.951916	0.000880454	0.605301	0.000530133	0.718399	-0.00149554	0.380037	0.00206255	0.289035
CEBPB	cg20383780	0.00270112	0.0105084	0.0021322	0.515652	0.00554931	0.0555892	0.0039126	0.0137091	0.000177739	0.898876	-0.000270039	0.862597	0.00250175	0.173116
CEBPB	cg20397849	-0.00726199	1.13e-07	-0.000366271	0.951514	-0.00774361	0.0320983	-0.00536927	0.0147098	-0.00644086	7.01e-05	-0.000243724	0.904958	-0.0040534	0.0871358
CEBPB	cg20405620	0.00059715	0.513726	0.00279657	0.623171	0.000238094	0.902545	0.000885885	0.518432	-0.00100371	0.395549	-0.00248002	0.0520007	0.00184621	0.239611
CEBPB	cg20408505	0.00262285	0.134453	-0.0206156	0.149954	0.00227868	0.620584	0.000723215	0.816667	0.00598714	0.0032536	0.00456405	0.154938	-0.00467754	0.126857
CEBPB	cg20513239	-0.00579567	7.12e-06	-0.00729073	0.166495	-0.00760396	0.0423782	-0.00646676	0.00145979	-0.00360778	0.0129909	0.000291042	0.879396	-0.00734038	0.000989526
CEBPB	cg20535312	-0.00605136	0.0006418	-0.00785317	0.571086	0.000816016	0.870058	-0.0016072	0.610585	-0.00659724	0.00113551	0.00352061	0.275131	0.00148649	0.622914
CEBPB	cg20566897	-0.00305684	0.191624	0.00876961	0.557099	-0.00601318	0.313238	-0.00012552	0.975844	-0.00209364	0.420947	0.00138996	0.720927	0.000827802	0.835537
CEBPB	cg20581967	-0.00652947	3.37e-08	0.0013246	0.801448	-0.00667775	0.0196731	-0.00448581	0.0157208	-0.00691086	8.15e-07	-0.00111266	0.495176	-0.00190366	0.352288
CEBPB	cg20612593	0.00189287	0.201169	-0.00704875	0.344874	0.00134128	0.768791	-0.000297806	0.915662	0.00390701	0.0142702	0.00234045	0.403017	-0.00121538	0.643638
CEBPB	cg20636743	-0.00263792	0.00870514	-0.0109052	0.109428	-0.00282486	0.325357	-0.00214063	0.201753	-0.00370749	0.00500953	-0.000357892	0.841109	0.00168708	0.339902
CEBPB	cg20682754	0.00023162	0.892515	-0.0109413	0.293009	0.00500626	0.403843	0.00233378	0.420559	-0.00398086	0.0617618	0.00157762	0.634358	0.00568622	0.0556722
CEBPB	cg20701305	0.00374839	0.0880276	0.0104347	0.527068	0.00246565	0.667654	-0.00100963	0.794079	0.00462776	0.0635619	0.00545917	0.166729	-0.00160908	0.67262
CEBPB	cg20703242	-0.00370591	0.000323704	-0.00489252	0.502264	-0.00350399	0.201429	-0.00376985	0.0203254	-0.00562307	5.91e-05	0.000522842	0.772574	0.00226634	0.200152
CEBPB	cg20726456	0.000531647	0.475676	0.00122993	0.821835	-0.000124589	0.955905	0.000266509	0.828404	0.00122924	0.186554	0.00165151	0.212443	0.00048831	0.703765
CEBPB	cg20770838	-0.00028648	0.794358	0.00555162	0.462617	-0.000358945	0.907902	-5.31e-06	0.997558	-0.001377	0.360607	-0.00188709	0.297262	8.35e-05	0.965827
CEBPB	cg20951978	0.000770209	0.539727	-0.0112657	0.218193	0.00373258	0.316062	0.00128526	0.587687	0.000686031	0.615772	0.00421504	0.0722445	8.68e-05	0.969183
CEBPB	cg20959703	-0.00596691	1.5e-05	-0.00758911	0.225349	-0.00249964	0.474637	-0.00558283	0.0152351	-0.0044551	0.00731835	0.00145723	0.481958	-0.00179408	0.444095
CEBPB	cg20989454	-0.000716634	0.474755	0.000853044	0.849533	-0.00467714	0.111001	-0.000328496	0.848368	0.000281911	0.811722	-0.00028006	0.867499	0.000533656	0.756526
CEBPB	cg21019156	0.00662149	4.37e-06	0.00464498	0.455134	0.00928643	0.0388096	0.00664278	0.0080561	0.00334471	0.0319561	0.00101475	0.682998	0.00577579	0.018732
CEBPB	cg21049840	0.00191931	0.22559	0.0016918	0.87253	-0.000965409	0.793187	0.00168093	0.510805	-0.00103042	0.595468	-0.000566764	0.807424	0.00428136	0.118388
CEBPB	cg21123446	-0.00665275	7.4e-06	-0.00204484	0.68039	-0.00446414	0.22097	-0.004365	0.0579737	-0.00571434	0.00105908	0.00113579	0.56687	-0.0058675	0.0217216
CEBPB	cg21148428	-0.00779499	1.22e-08	-0.00859283	0.150273	-0.00597289	0.0883934	-0.00606585	0.005449	-0.00703908	1.07e-05	0.00150011	0.461075	-0.00375769	0.107802
CEBPB	cg21212234	-0.000619513	0.691101	-0.000615655	0.914083	0.00196591	0.607839	0.00109161	0.646998	-0.00376587	0.0496847	0.000486053	0.846484	0.00351671	0.191073
CEBPB	cg21224509	0.00120952	0.483026	0.00424277	0.770923	0.00337322	0.431184	0.00283532	0.325425	-0.00287379	0.174202	0.00133848	0.652659	0.00717637	0.0156293
CEBPB	cg21234265	-0.00966496	1.39e-08	-0.0067485	0.270005	-0.00980506	0.0221177	-0.00719698	0.00732716	-0.00837854	1.59e-05	0.00103726	0.683926	-0.00645442	0.026176
CEBPB	cg21279677	-0.0070987	5.29e-08	-0.00760112	0.137781	-0.00611482	0.116901	-0.00562505	0.00804779	-0.00633621	2.84e-05	0.0010273	0.622869	-0.00428178	0.0581033
CEBPB	cg21406720	-0.00567964	5.62e-05	-0.00794339	0.532944	-0.00607531	0.145932	-0.00344279	0.156674	-0.00621908	9.15e-05	-0.000283713	0.914054	-0.00117659	0.628308
CEBPB	cg21425658	-0.000629824	0.421076	-0.00218168	0.688792	0.000162747	0.919496	4.18e-05	0.973552	0.000283497	0.778883	0.00135728	0.209512	-0.00016029	0.907816
CEBPB	cg21433170	-0.000814621	0.615344	0.0147353	0.0624503	0.004023	0.433938	0.00097082	0.739065	-1.32e-05	0.993149	0.00207359	0.465235	0.00114878	0.673357
CEBPB	cg21530469	-0.00872615	2.01e-07	-0.00675197	0.258648	-0.00850253	0.0761036	-0.0083751	0.00222478	-0.00662038	0.000308555	-0.000235924	0.927566	-0.00465417	0.107412
CEBPB	cg21549285	-0.0173022	0.00728749	0.0216128	0.631757	0.00769435	0.620811	-0.0106793	0.348359	-0.00221329	0.384201	0.00953498	0.370134	-0.00922847	0.316458
CEBPB	cg21550372	1.98e-05	0.985323	-0.00549479	0.282499	-0.000178057	0.960796	-0.00111384	0.572624	0.00147455	0.227724	0.000618597	0.742164	-0.00260442	0.169708
CEBPB	cg21684411	0.000921583	0.278261	0.00424421	0.248062	-0.00010969	0.900129	-0.000940478	0.390541	0.00421776	0.000590764	-0.000480185	0.555639	-0.00474458	0.00107485
CEBPB	cg21686213	0.00275938	0.108436	0.00295265	0.765369	0.000999633	0.855788	0.00165627	0.622195	0.00497199	0.00291644	0.00272142	0.396493	-0.000234473	0.938227
CEBPB	cg21755044	-0.000736606	0.418312	-0.00335354	0.616404	-0.00329229	0.125823	-0.00208835	0.171818	-0.00128506	0.265273	-0.00157717	0.281425	-0.00136507	0.39835
CEBPB	cg21757790	-0.00929636	6.75e-09	-0.00838634	0.201739	-0.0067305	0.110693	-0.00839523	0.00114205	-0.0082008	7.53e-06	0.00178878	0.438148	-0.00480681	0.0827979
CEBPB	cg21805179	0.00761708	0.000440366	0.00510038	0.658034	0.00104475	0.880637	0.00657531	0.0729698	0.0043964	0.077381	-0.00329675	0.413234	0.00641942	0.0818585
CEBPB	cg21825792	0.00180595	0.256865	-0.00289058	0.751899	0.000364223	0.920659	0.00307528	0.251381	-0.000954514	0.63151	-0.00199807	0.448512	0.00415351	0.137063
CEBPB	cg21855257	0.000295079	0.845397	-0.00993716	0.21449	-0.000109751	0.98186	-0.00057988	0.824501	0.00192344	0.284766	0.00188457	0.476302	0.00128077	0.633443
CEBPB	cg21865762	-0.000571744	0.517643	-0.0102781	0.167463	-0.000181227	0.94092	-0.000763281	0.612652	-0.00129267	0.242229	0.00216147	0.187546	0.000234755	0.879614
CEBPB	cg21979287	0.00222206	0.220874	-0.00285573	0.835466	0.00743809	0.144964	0.00170603	0.626868	0.00560528	0.000683601	0.00457116	0.184757	-0.00385131	0.21479
CEBPB	cg21995613	-0.00158781	0.494739	-0.0103845	0.390658	-0.00113271	0.890203	-0.00100778	0.827785	0.0016605	0.273084	0.00406888	0.377719	0.000525174	0.892494
CEBPB	cg22016995	-0.00464285	0.018809	-0.0111793	0.325747	-0.00757136	0.433548	-0.00523885	0.234939	-0.00101972	0.0813239	0.00509423	0.325782	-0.00282341	0.405414
CEBPB	cg22028728	-0.00140021	0.357119	-0.00820367	0.526477	0.000106984	0.978446	0.0014114	0.579966	-0.00561673	0.00325751	-0.000792977	0.750706	0.00445224	0.0992904
CEBPB	cg22051853	-0.00460434	0.000112416	-0.0053246	0.316379	-0.00340653	0.248031	-0.00294218	0.140829	-0.00375659	0.00362238	0.00102627	0.586522	-0.00364224	0.0781891
CEBPB	cg22107533	-0.000768346	0.584601	-0.0042618	0.620605	0.00351182	0.253797	0.00085332	0.730836	0.000258126	0.877081	0.00123783	0.595699	6.84e-05	0.97773
CEBPB	cg22199238	0.00113734	0.436667	-0.00587504	0.275976	0.00205621	0.673699	0.00155006	0.518166	0.000932028	0.617956	0.00197209	0.442888	0.00415373	0.102476
CEBPB	cg22226398	-0.000763354	0.538428	2.42e-05	0.997402	0.000846328	0.752054	-0.00015278	0.933552	-0.00298404	0.0830131	-0.000978287	0.606627	0.00475615	0.0273644
CEBPB	cg22233512	-0.00488382	0.0354672	-0.00535771	0.639428	0.00414189	0.502941	-0.00234258	0.560171	-0.00758927	0.00523954	0.00294438	0.419477	0.00472438	0.251246
CEBPB	cg22254413	0.0008018	0.491307	-0.016216	0.000906234	0.00286765	0.257815	0.0024466	0.175394	-0.00141204	0.36022	0.00328543	0.0212994	0.00452348	0.0272527
CEBPB	cg22260958	0.000365627	0.865785	-0.000374863	0.967408	-0.00217224	0.774619	0.00132203	0.735548	0.00283985	0.234948	0.00231097	0.585784	-1.57e-05	0.996659
CEBPB	cg22269164	-0.00252378	0.0995967	0.00402148	0.654083	-0.00624634	0.114586	-0.00406441	0.0919174	-0.00343692	0.0853554	-0.00311808	0.18842	0.00363101	0.173716
CEBPB	cg22282590	-0.000822858	0.0651946	0.00151113	0.645541	-0.00240936	0.123629	-0.000814034	0.310866	-9.86e-05	0.837241	-3.73e-05	0.969109	-0.000885345	0.24799
CEBPB	cg22293458	0.000515374	0.392296	6.47e-06	0.998804	-0.000528689	0.748995	0.000689576	0.496309	-0.000424683	0.565662	-0.00068365	0.554134	0.00115665	0.26354
CEBPB	cg22333163	8.97e-05	0.914454	-0.00321305	0.463269	0.00161148	0.47705	0.00134823	0.311846	-0.00219019	0.0322479	-0.000489575	0.705523	0.00422209	0.00416319
CEBPB	cg22337964	-0.00361781	0.000546951	-0.00794743	0.0737303	-0.00113437	0.514892	-0.00361093	0.016637	-0.00233833	0.11406	0.0023888	0.0532652	-0.0017097	0.345053
CEBPB	cg22374491	0.00256649	0.0545314	0.00588604	0.385622	0.000333588	0.911898	-0.000403174	0.841777	0.00262281	0.133928	-0.000766079	0.67405	-0.0015668	0.5016
CEBPB	cg22432956	0.00177622	0.282165	0.00312408	0.776476	0.00176308	0.699088	-0.000648532	0.82286	0.00367808	0.0831501	0.00156011	0.575186	-0.00252417	0.388833
CEBPB	cg22475676	-0.0042611	0.0400263	0.000973044	0.936446	-0.00434067	0.368673	-0.0013909	0.663969	-0.00411937	0.133603	-5.21e-05	0.986468	0.00416385	0.244129
CEBPB	cg22485558	-0.00322926	0.00419826	0.00364015	0.508129	0.00146334	0.492247	-0.0021787	0.224873	-0.000893263	0.442478	0.00124433	0.395392	-0.00153032	0.387954
CEBPB	cg22496199	-0.0075026	9.77e-08	-0.00367081	0.56531	-0.00742616	0.0582444	-0.00617612	0.00887324	-0.00617229	0.000106683	0.000752529	0.736022	-0.00505632	0.0381977
CEBPB	cg22517995	0.000133043	0.881401	-0.00116761	0.804502	-0.0035903	0.0890755	-0.00110074	0.413133	-0.000135305	0.906941	0.000773183	0.543596	0.00141222	0.359136
CEBPB	cg22565340	-0.00690806	4.03e-05	0.00234672	0.698252	-0.00374043	0.383008	-0.00466575	0.0829639	-0.00513861	0.00980978	0.00137654	0.58452	-0.00696101	0.0165869
CEBPB	cg22571899	-0.00705841	1.77e-09	-0.00497019	0.285071	-0.00606805	0.027908	-0.00616784	0.000714086	-0.00594124	2.09e-05	0.000705569	0.655983	-0.00467859	0.0200216
CEBPB	cg22589974	-0.00623968	9.86e-07	-0.00498989	0.376724	-0.0074992	0.050661	-0.00648159	0.00149421	-0.00394672	0.0120643	0.00102899	0.621263	-0.0064219	0.00364497
CEBPB	cg22647738	-0.0048923	0.00304935	-0.0177823	0.092368	-0.00432532	0.306393	-0.00443527	0.0869524	-0.00617128	0.00408668	-0.000151806	0.953166	0.0011917	0.681188
CEBPB	cg22673476	-0.000521396	0.580626	0.00178177	0.587964	-0.00120373	0.558737	-0.00164741	0.242225	-0.0012583	0.306632	-0.00043029	0.740172	0.00116853	0.465485
CEBPB	cg22693837	0.00278423	0.00342721	-0.000422522	0.93437	0.00290313	0.315527	0.00111251	0.452934	0.00312888	0.00802485	0.0010559	0.513109	-0.00108986	0.497988
CEBPB	cg22698501	-0.00647072	9.1e-07	-0.0094667	0.0421284	-0.00612052	0.110736	-0.00658795	0.00356906	-0.00535429	0.000257504	0.0019238	0.357113	-0.00539146	0.017768
CEBPB	cg22713958	-0.00101989	0.477686	0.00376353	0.685838	0.00087201	0.832393	-0.000825683	0.733897	-0.000540891	0.770123	0.00295984	0.25064	0.000191511	0.938542
CEBPB	cg22725343	0.0017632	0.282279	-0.0142197	0.0320757	-0.00688474	0.0597062	-0.00181795	0.469557	0.00256009	0.254222	-0.00141649	0.53251	-0.00401121	0.156463
CEBPB	cg22764925	-0.00655826	0.00420583	-0.00480929	0.719777	0.00269069	0.719446	-0.0030643	0.486484	-0.00500818	0.00265264	0.00301044	0.513765	-0.000720132	0.846959
CEBPB	cg22862003	-0.0108905	0.00789183	0.00247348	0.928994	-0.000941856	0.928534	-0.00806636	0.275472	-0.00130112	0.495416	0.00663119	0.339145	-0.00875868	0.149913
CEBPB	cg22930808	-0.0178208	0.000935223	-0.0224824	0.554843	0.00146368	0.916605	-0.0117168	0.251472	-0.00790208	0.000217898	0.0118532	0.203411	-0.00786372	0.345247
CEBPB	cg22940798	-0.00167193	0.437543	-0.00581151	0.667641	-0.000975726	0.885279	-0.000468599	0.895578	0.000633409	0.813674	0.00381698	0.341549	-0.00293674	0.430216
CEBPB	cg22987546	-0.0043824	0.000832632	0.0060886	0.374705	-0.00547483	0.116913	-0.00429044	0.0455763	-0.00543589	0.00185323	-0.00270568	0.203265	0.000483155	0.832545
CEBPB	cg23002431	-0.00540592	0.000291536	0.000238513	0.979434	-0.00212177	0.551036	-0.00379463	0.128405	-0.00866899	1.72e-06	-0.00223936	0.322363	0.00473612	0.0704979
CEBPB	cg23018755	-0.00999751	1.03e-07	-0.0038096	0.624303	-0.0108578	0.0169542	-0.00830313	0.00716288	-0.00708206	0.000451708	0.00159249	0.591255	-0.00727558	0.0217297
CEBPB	cg23032421	0.00298199	0.0323176	0.000383098	0.946114	-0.000155815	0.964645	0.00169378	0.42382	0.0020259	0.238385	-0.000477721	0.801876	0.00233224	0.323463
CEBPB	cg23069684	-0.00108831	0.197533	-0.00623019	0.162359	-0.000517702	0.809938	-0.00109285	0.414552	-0.00208987	0.0401261	0.000461436	0.740142	0.00144408	0.318923
CEBPB	cg23097004	-0.00276659	0.0892236	0.0183597	0.0942441	-0.00290006	0.455314	0.00221084	0.376314	-0.00773721	0.000218306	-0.00400496	0.124409	0.00780203	0.00641804
CEBPB	cg23128949	-0.00734702	0.000422084	0.00955053	0.419868	-0.00851208	0.0515418	-0.00510728	0.142965	-0.00666581	0.00458295	-0.000803822	0.790388	-0.00659859	0.0687409
CEBPB	cg23173175	-0.00692221	3.77e-07	-0.00309464	0.609092	-0.0047312	0.158728	-0.00527899	0.0169615	-0.00600706	0.000129686	0.00140721	0.505289	-0.00523721	0.0262048
CEBPB	cg23216724	-0.00277619	0.264469	-0.0185441	0.188964	-0.00392027	0.485529	-0.00220112	0.562571	-0.00619112	0.0608022	-0.000675082	0.871451	0.00572506	0.189333
CEBPB	cg23232773	0.00216031	0.331655	-0.00992968	0.645842	0.00562291	0.318152	0.00239841	0.561645	0.00451923	0.0489362	0.00262602	0.542554	-0.000713634	0.852848
CEBPB	cg23314866	-0.00584569	1.81e-05	-0.00343823	0.532438	-0.00339917	0.406112	-0.00431166	0.0723295	-0.00468242	0.00194231	0.000994254	0.663833	-0.00329794	0.159061
CEBPB	cg23328938	0.000845709	0.317055	0.00534078	0.291343	0.00185067	0.3411	0.00207346	0.108967	-0.000637238	0.57995	-0.000198803	0.866587	0.00282774	0.0512399
CEBPB	cg23352030	0.00277498	0.227881	-0.0132068	0.438654	0.000334344	0.952241	0.000926075	0.816483	-0.00113682	0.643594	-0.00118324	0.76522	0.00381633	0.318412
CEBPB	cg23363263	-0.0115372	5.16e-08	-0.00393275	0.420228	-0.0112863	0.0589282	-0.00866349	0.00723228	-0.0106162	8.4e-06	-0.00101924	0.735941	-0.00564163	0.121299
CEBPB	cg23387863	-0.00226266	0.136822	-0.0120814	0.381714	0.000557825	0.85784	-0.000565899	0.832723	-0.00146865	0.3392	0.00279935	0.258474	-0.00156857	0.540505
CEBPB	cg23411470	-0.00211415	0.00842042	-0.00329892	0.480831	-0.00271033	0.39836	-0.00322573	0.0263295	3.99e-05	0.961768	0.00135792	0.411447	-0.00220408	0.107849
CEBPB	cg23460082	-0.00865925	4.64e-09	-0.00583823	0.348884	-0.00745024	0.0466624	-0.00591857	0.00966958	-0.00844812	1e-06	0.000164639	0.940797	-0.00288903	0.248398
CEBPB	cg23470684	-0.00887055	5.38e-08	-0.00639037	0.331369	-0.0061152	0.13882	-0.00673995	0.00994835	-0.0078341	2.07e-05	0.000768404	0.742078	-0.00498217	0.0767173
CEBPB	cg23510764	0.00154522	0.529294	-0.0288651	0.0965724	-0.00296399	0.57755	0.000436455	0.914537	1.4e-05	0.996369	0.00631233	0.100606	-0.00213443	0.623956
CEBPB	cg23533285	0.0019385	0.207047	-0.0047678	0.67684	0.00528855	0.218905	0.000483442	0.863494	0.0052096	0.00234409	0.00213844	0.471078	-0.00477352	0.0750972
CEBPB	cg23540139	-0.00282581	0.0698106	-0.00802602	0.289896	0.000131561	0.978258	-0.00190109	0.515735	-0.00108938	0.417415	0.00418131	0.128681	0.000915527	0.722013
CEBPB	cg23548201	-0.0106622	3.64e-08	-0.00815937	0.162786	-0.00571193	0.25911	-0.00744615	0.017121	-0.00923043	1.28e-05	0.00247894	0.379373	-0.00541095	0.100119
CEBPB	cg23560569	-0.00321978	0.041988	0.00197379	0.865719	-0.00129318	0.739256	-0.0024702	0.351854	-0.00541401	0.00471057	0.000164118	0.948325	0.00430191	0.117604
CEBPB	cg23570810	-0.00443895	0.235855	0.0293313	0.216575	0.0069346	0.451579	0.000923339	0.890738	0.00203089	0.407446	0.0030666	0.623002	-0.00598621	0.301935
CEBPB	cg23714355	-0.00350579	0.00633789	0.000879251	0.904874	-0.000151591	0.967729	0.00133623	0.542036	-0.00716135	4.3e-06	0.000814196	0.72272	0.00521185	0.0210845
CEBPB	cg23771052	-0.00892381	3.97e-08	-0.0106029	0.151513	-0.0050962	0.238114	-0.00545322	0.0341316	-0.00898659	1.88e-06	0.00265332	0.266984	-0.00346132	0.21828
CEBPB	cg23791391	-0.00745656	4.37e-08	-0.00479843	0.279281	-0.00778907	0.031194	-0.00636726	0.00277976	-0.00642992	5.05e-05	0.000366241	0.850535	-0.00548964	0.0197491
CEBPB	cg23831685	-0.0031034	0.327521	-0.00090371	0.963313	0.0113516	0.27188	0.00411867	0.49333	-0.00101066	0.683538	0.00798248	0.163374	0.0022296	0.673636
CEBPB	cg23891909	-0.00253982	0.0380518	-0.00381435	0.429888	-0.00270712	0.338268	-0.00179898	0.390457	-0.000340479	0.790506	0.0012499	0.516972	-0.00205311	0.31471
CEBPB	cg23892836	-4.19e-05	0.982094	-0.00925174	0.55556	0.00438293	0.36869	0.000964383	0.776094	0.00192673	0.345104	0.00339414	0.310573	-0.00167154	0.600676
CEBPB	cg23923934	0.0024664	0.341397	-0.0182841	0.399682	0.00655306	0.379217	0.000770775	0.873784	0.00764173	0.00293259	0.00288413	0.572462	-0.00403006	0.365257
CEBPB	cg23928123	-0.00495056	0.00172369	0.00675299	0.444878	0.00387552	0.412514	-0.000514632	0.844885	-0.00368482	0.0132966	0.00189897	0.478183	-0.000141765	0.955679
CEBPB	cg23935522	-0.00408586	0.013311	-0.00869368	0.389977	-0.00313807	0.447236	-0.00106871	0.691677	-0.00689889	0.00117788	0.00161233	0.553367	0.00596373	0.0396773
CEBPB	cg24002003	-0.000999246	0.361668	0.00574482	0.406013	-0.00336394	0.345839	-0.00159564	0.434927	0.00068478	0.577877	-0.000871695	0.660909	-0.00243739	0.205245
CEBPB	cg24088496	-0.00579212	0.0011513	-0.00950526	0.402521	0.000744458	0.876175	-0.00530398	0.0826193	-0.00532969	0.0206798	0.00573914	0.0525835	0.000933395	0.765746
CEBPB	cg24100168	0.00184067	0.134051	0.00680793	0.22725	0.00359077	0.25325	0.00312698	0.122429	-5.49e-05	0.972592	-0.00119881	0.517267	0.00279285	0.188914
CEBPB	cg24103563	-0.000440527	0.752778	-0.00582544	0.259034	0.000573621	0.922149	-0.000145484	0.959591	0.000819573	0.406115	0.00448865	0.144959	-0.000207888	0.931137
CEBPB	cg24168413	-0.00407035	0.00107047	-0.00387534	0.638053	-0.00250945	0.464986	-0.00191732	0.376273	-0.00359693	0.00331854	0.00180324	0.403245	-0.00491137	0.0235216
CEBPB	cg24173234	-0.00546699	0.000229427	0.00037963	0.957056	-0.00303756	0.361019	-0.00128337	0.558124	-0.00991963	1.15e-06	7e-05	0.973446	0.00425663	0.1014
CEBPB	cg24263283	-0.00209111	0.083738	0.0041447	0.614848	-0.00562178	0.179051	-0.00218179	0.33587	-0.00088003	0.477862	-0.00209449	0.372042	-0.0014018	0.510313
CEBPB	cg24280832	-0.00389928	0.253968	-0.0260142	0.17837	-0.00773527	0.358768	-0.00894463	0.132922	0.00414844	0.334783	0.00606184	0.266703	-0.0125879	0.0361378
CEBPB	cg24298610	-0.00594271	0.000474142	-0.00631212	0.65041	-0.00820412	0.215721	-0.00590613	0.078749	-0.00175803	0.069189	0.00267874	0.485193	-0.00517275	0.0595744
CEBPB	cg24304309	-0.001099	0.428086	-0.00282652	0.730127	0.00164387	0.623525	-0.0001707	0.937918	3.24e-05	0.985608	0.00249067	0.233063	0.00195114	0.415453
CEBPB	cg24329397	-0.00681497	7.76e-07	-0.002608	0.669131	-0.00817403	0.0325956	-0.00641998	0.00422296	-0.00529135	0.00109259	0.00107493	0.612992	-0.00553499	0.0205602
CEBPB	cg24331727	0.00214552	0.0686314	-0.00396927	0.474039	0.00424029	0.205479	0.000900075	0.635226	0.00185924	0.206013	0.000665088	0.751543	0.000470526	0.81733
CEBPB	cg24351901	0.000980941	0.498821	-0.000264081	0.98289	0.00766222	0.0434639	0.00251888	0.340587	0.00168343	0.288636	0.00184347	0.505947	0.00112991	0.64899
CEBPB	cg24455875	-0.00181453	0.048088	0.00569683	0.255689	0.0010282	0.641693	5.07e-05	0.974552	-0.00452613	4.25e-05	-0.00168196	0.245243	0.00361752	0.0237524
CEBPB	cg24511258	-0.000700375	0.522257	-0.00392725	0.502589	-4.56e-05	0.990161	-0.00138321	0.491503	0.00113638	0.334553	0.00304034	0.147206	-0.00234678	0.221211
CEBPB	cg24514600	-0.00933397	1.67e-05	-0.00671038	0.461569	-0.00632216	0.337497	-0.00667929	0.0714946	-0.00895466	7.57e-05	0.00197778	0.57505	-0.00672997	0.0733556
CEBPB	cg24548817	-0.00889598	7.19e-09	-0.00130454	0.831784	-0.0110215	0.00865122	-0.00753302	0.00205425	-0.00820931	9.36e-06	0.000184532	0.938019	-0.00378029	0.149717
CEBPB	cg24574692	-0.00638016	3.42e-06	-0.014195	0.185307	-0.00432183	0.217334	-0.00576568	0.0180267	-0.00461188	0.000744043	0.00472117	0.0646446	-0.0068393	0.00390598
CEBPB	cg24598860	0.00195065	0.146831	0.00532323	0.462613	0.00442983	0.133521	0.000936115	0.694237	0.00122553	0.440728	-0.000163047	0.939437	0.000413276	0.859476
CEBPB	cg24603130	0.00446188	0.0761902	-0.00711004	0.61022	-0.00216721	0.759297	0.00198452	0.663382	0.00131891	0.540365	-0.00635004	0.166856	0.00482181	0.249013
CEBPB	cg24628310	-0.000863289	0.410661	-0.00660302	0.341807	0.00435241	0.107276	0.000567041	0.737866	-0.00391042	0.00323843	0.00168448	0.33678	0.00428059	0.0169562
CEBPB	cg24674925	-0.0080598	2.68e-08	-0.00489273	0.399491	-0.0104342	0.00790289	-0.00855057	0.000366894	-0.00598561	0.000490526	-0.0011556	0.583505	-0.00694932	0.00534305
CEBPB	cg24678928	-0.00983399	0.0155114	-0.0163997	0.542175	0.000338971	0.977497	-0.00711629	0.368684	-0.000606518	0.641344	0.0104499	0.186042	-0.00915153	0.153288
CEBPB	cg24687432	-0.00275292	0.00867736	0.00350128	0.675031	-0.00627126	0.0386373	-0.00282485	0.127139	-0.000892569	0.468874	-0.000883604	0.64452	-0.00271716	0.133972
CEBPB	cg24694018	-0.00493881	1.71e-05	-0.00405199	0.48096	-0.00548502	0.0845474	-0.00545062	0.00253616	-0.00180706	0.204075	-0.00102428	0.571337	-0.00551154	0.00467695
CEBPB	cg24705841	0.00107541	0.577996	0.000992453	0.932421	0.000587915	0.90458	0.00265908	0.413737	0.00240221	0.339248	-0.00229913	0.499845	0.000270486	0.936351
CEBPB	cg24709587	-0.00452024	0.000713419	-0.00754644	0.523828	-0.0014314	0.675868	-0.00465494	0.0537152	-0.00271969	0.0732145	0.00253697	0.275375	-0.00348403	0.133861
CEBPB	cg24798947	-0.00212053	0.122565	-0.00852245	0.260051	-0.000237854	0.946693	-0.00114454	0.624288	-0.0035748	0.0369751	0.00019153	0.938293	0.000265281	0.912773
CEBPB	cg24833456	-0.00845531	3.29e-07	0.00356087	0.495312	-0.00700372	0.154972	-0.00576637	0.0303864	-0.00796671	3.67e-05	-0.000746341	0.772535	-0.00510686	0.0760286
CEBPB	cg24886006	-0.00828543	4.61e-07	-0.00567395	0.507295	-0.00542993	0.146126	-0.00570258	0.0283389	-0.00780752	4.22e-05	0.00169972	0.477552	-0.0039127	0.168442
CEBPB	cg24898914	0.00218283	0.0680299	-0.00606151	0.249147	0.00296259	0.26226	0.00201267	0.277125	0.00300947	0.067548	0.0023231	0.129134	0.000819848	0.697875
CEBPB	cg24904009	-0.00229702	0.031385	-0.00706869	0.0912749	9.68e-05	0.971579	0.000214316	0.901305	-0.00455508	0.000752442	0.00402375	0.0176812	0.00350647	0.062576
CEBPB	cg24922246	-0.00252984	0.00160945	0.000459336	0.870615	0.000565144	0.765191	-0.00135645	0.265572	-0.00163178	0.119164	0.000681459	0.50612	-2.88e-06	0.998309
CEBPB	cg24939283	0.00272741	0.278565	-0.0286136	0.119023	0.00321619	0.650298	0.00144397	0.739158	0.00698514	0.0158604	0.00486234	0.29267	-0.00190314	0.670982
CEBPB	cg25008614	-0.000551955	0.729089	-0.00160906	0.804173	-3.99e-05	0.988052	-0.00215716	0.502235	0.00211145	0.166628	-0.00046346	0.783216	-0.00227154	0.415893
CEBPB	cg25017777	-0.00534835	3.19e-06	-0.000448903	0.92985	-0.00448549	0.100465	-0.00447204	0.0140643	-0.00442822	0.00101539	0.000452294	0.776315	-0.0039432	0.0460397
CEBPB	cg25042789	0.00595303	0.00173457	-0.0147905	0.30898	0.00843227	0.0705776	0.00314176	0.356268	0.0078641	0.000405533	0.00605223	0.0742551	-0.000401277	0.905276
CEBPB	cg25044615	-0.00727641	1.76e-07	-0.00228415	0.656502	-0.00698575	0.0797451	-0.00584169	0.0102546	-0.00684517	1.98e-05	0.000264254	0.903581	-0.00399568	0.0971995
CEBPB	cg25114611	-0.00443516	6.91e-05	0.00504944	0.556375	-0.00522357	0.108592	-0.00367884	0.056878	-0.00326333	0.0101294	-0.00140914	0.493604	-0.00154856	0.413184
CEBPB	cg25164589	-0.00750211	6.96e-05	-0.00216545	0.869094	-0.00696875	0.135181	-0.00810054	0.0132071	-0.00855527	0.000291567	0.00193278	0.541827	-0.000640185	0.845464
CEBPB	cg25178683	-0.0035451	0.128207	-0.00265533	0.870968	0.00185108	0.820998	-0.0014704	0.750238	-0.00265888	0.212961	0.00308175	0.521884	0.000160601	0.968094
CEBPB	cg25242306	0.00203924	0.0828228	0.00185843	0.743914	0.00476969	0.101705	0.00260994	0.18413	-0.000463715	0.739189	0.00087601	0.625404	0.00264653	0.186464
CEBPB	cg25283432	0.000183519	0.751695	0.0013447	0.72564	-0.000447734	0.678894	0.00151368	0.119062	-0.00152714	0.0432818	-0.0010416	0.232622	0.00236556	0.0217034
CEBPB	cg25298189	-0.00791244	1.24e-08	-0.00287337	0.739035	-0.00726336	0.018125	-0.00709559	0.00165284	-0.00604628	0.000148023	0.00102921	0.618362	-0.00582448	0.0143043
CEBPB	cg25317210	-0.00248624	0.139939	0.00199078	0.84959	-0.00737206	0.038853	-0.00347092	0.234722	-0.00310145	0.126527	-0.00158667	0.50134	-0.000990896	0.739845
CEBPB	cg25325512	-0.00607188	0.000448295	0.0104754	0.289429	-0.00164793	0.609062	-0.00373007	0.181592	-0.00604462	0.0075624	-0.00244875	0.332018	-0.000609716	0.838607
CEBPB	cg25345365	-0.00227963	0.240422	0.0165226	0.0806187	0.00337774	0.567505	-0.00140647	0.697311	-0.00038021	0.859212	-0.000361519	0.914606	-0.000587597	0.863026
CEBPB	cg25498843	-0.00615562	5.95e-05	-0.00468644	0.612527	-0.00501406	0.287654	-0.00430807	0.0778936	-0.00601398	0.00177682	0.000782388	0.774528	-0.00246611	0.356735
CEBPB	cg25509467	-0.0058006	1.04e-07	-0.00283785	0.520046	-0.00539643	0.0986121	-0.00589707	0.000828298	-0.00407272	0.00139914	-0.000150036	0.929328	-0.00434524	0.0210401
CEBPB	cg25539555	-0.00745612	9.94e-08	-0.00253998	0.649141	-0.00794957	0.0300468	-0.00679104	0.00340424	-0.00605406	0.000146715	-0.000294163	0.885427	-0.00515131	0.0330807
CEBPB	cg25563198	-0.00327982	0.00206738	0.00250039	0.743277	-0.00316596	0.278407	-0.00267395	0.15003	-0.0019871	0.0930609	0.000555819	0.767548	-0.00272135	0.137603
CEBPB	cg25637655	0.00478591	0.205	-0.0202701	0.489953	0.0015745	0.852518	-0.00608475	0.308605	0.0177807	0.000380357	0.000874279	0.883919	-0.0179941	0.005961
CEBPB	cg25753291	-0.00495805	0.00225207	0.00252642	0.840307	-0.00241584	0.544841	-0.00153491	0.571779	-0.00913207	8.61e-06	0.000890881	0.723779	0.00654844	0.022391
CEBPB	cg25800166	-0.00566768	0.00140452	-0.0150584	0.183899	-0.00205023	0.668153	-0.00603119	0.0500721	-0.000973251	0.631717	0.00538484	0.0720684	-0.00662857	0.0291617
CEBPB	cg25806655	-0.00500622	0.00115282	-0.00955792	0.281024	-0.00312842	0.402189	-0.00231894	0.392817	-0.00485256	0.00267231	0.00166888	0.532041	-0.00343574	0.203933
CEBPB	cg25843003	0.000615275	0.773649	0.0132154	0.269091	0.00600961	0.0393911	-0.000874326	0.787777	0.00698876	0.00929083	-0.000357077	0.883688	-0.00653376	0.0641968
CEBPB	cg25863829	0.000658236	0.661074	-0.0065583	0.424792	0.00574929	0.189265	0.000915499	0.708439	-0.00114082	0.561419	0.00209876	0.418031	0.00402594	0.129078
CEBPB	cg25884651	-0.00134704	0.28932	-0.00781956	0.129445	0.00156868	0.752402	-0.00137226	0.570301	0.00144989	0.201091	0.00389303	0.133838	-0.00304894	0.155554
CEBPB	cg25984164	-0.00273114	0.403402	0.00336374	0.866233	0.0211856	0.0352391	0.0085712	0.157268	-0.00193109	0.408729	0.0080896	0.151825	0.00608425	0.253013
CEBPB	cg25990696	-0.00878893	5.52e-06	-0.0105802	0.361848	-0.0100078	0.0612304	-0.00608153	0.0644988	-0.0081828	7.05e-05	0.00188069	0.568106	-0.00640995	0.054616
CEBPB	cg25998594	-0.00348562	0.0646444	-0.00270027	0.835116	0.00128304	0.825348	-0.00245278	0.509399	-0.00031977	0.750357	0.00405614	0.250876	-0.00115377	0.702705
CEBPB	cg25998603	0.00397196	0.024361	0.0107005	0.2334	0.00102965	0.844667	0.00351717	0.235546	0.00222195	0.311151	0.000675791	0.827897	0.00456733	0.133104
CEBPB	cg26002008	-0.00591677	1.01e-07	-0.00261388	0.601564	-0.00539057	0.0508886	-0.00532537	0.00263812	-0.00476535	0.000177941	0.000828499	0.607261	-0.00526918	0.00607244
CEBPB	cg26002422	-0.00695412	1.25e-07	-0.00400361	0.463574	-0.004976	0.121038	-0.00519158	0.0113906	-0.00600051	9.55e-05	0.000280402	0.875949	-0.00361218	0.10877
CEBPB	cg26060580	-0.00358245	0.00470825	0.00405167	0.401251	-0.00505185	0.175425	-0.00263397	0.243842	-0.00310088	0.0279808	-0.00187837	0.416387	-0.00256093	0.24784
CEBPB	cg26081786	-0.000251283	0.801774	0.000718323	0.863502	0.00113944	0.543034	7.43e-05	0.964877	-0.00121806	0.344809	0.000391001	0.787828	0.00149122	0.395868
CEBPB	cg26112542	-0.00349754	0.0242807	-0.00821237	0.37305	-0.00350925	0.425678	-0.00239331	0.337604	-0.00626656	0.00208261	-0.000492403	0.849618	0.00157082	0.565579
CEBPB	cg26167603	-0.00606645	6.15e-07	-0.00463301	0.366952	-0.00182066	0.549588	-0.00264912	0.156997	-0.00700866	5.09e-06	0.00117731	0.492796	-0.00139766	0.509521
CEBPB	cg26243277	-0.000706669	0.404086	0.00336718	0.310523	-0.0012021	0.660882	8.83e-05	0.95039	-0.00191278	0.0709751	-0.00115208	0.412645	0.00293174	0.0496121
CEBPB	cg26305504	-0.00496409	0.000161265	-0.00568257	0.510979	-0.00714862	0.00557585	-0.00493104	0.0185407	-0.00260478	0.104279	0.00156705	0.445019	-0.0065158	0.00424877
CEBPB	cg26312951	-0.00910478	0.00341063	-0.00781539	0.737857	-0.00146575	0.844708	-0.00797037	0.173866	-0.00165654	0.305412	0.00582917	0.267153	-0.00714676	0.146049
CEBPB	cg26392102	0.000157251	0.908915	-0.00142138	0.896052	0.00451548	0.117793	-0.000196112	0.930418	0.0027976	0.12157	-0.000428922	0.841087	-0.00173679	0.473624
CEBPB	cg26416615	-0.00360649	0.0037247	-0.00541646	0.591488	-0.00615819	0.0712691	-0.00306576	0.188618	-0.00264082	0.0501714	-0.000109268	0.96551	-0.00208338	0.329988
CEBPB	cg26422453	-5.21e-05	0.941179	-0.00227505	0.415544	0.00223402	0.375029	5.95e-05	0.960539	0.000515325	0.522091	0.00243665	0.0618342	0.00080796	0.505946
CEBPB	cg26443127	-0.00847462	4.72e-09	-0.0102684	0.128171	-0.00785335	0.0395156	-0.00778992	0.00100985	-0.00681913	3.06e-05	0.00237777	0.291728	-0.00627134	0.011582
CEBPB	cg26505274	0.00363631	0.133539	0.0045854	0.743479	0.000654696	0.903715	0.0046346	0.266625	-0.00339108	0.150276	-0.00479217	0.191481	0.00643825	0.107155
CEBPB	cg26531432	0.000494291	0.829622	-0.00819937	0.561293	0.00010571	0.98686	0.00151494	0.71054	0.00434116	0.0863421	0.00429747	0.261251	-0.00235985	0.558411
CEBPB	cg26535158	-0.00794263	1.43e-06	-0.00696409	0.26702	-0.00884615	0.0818779	-0.00755008	0.00562733	-0.00545702	0.0025354	0.00219192	0.420946	-0.00774019	0.00631862
CEBPB	cg26557908	0.00115574	0.365591	0.00403159	0.541352	0.00322639	0.231069	0.00137068	0.47128	-0.000370361	0.824196	-0.00050692	0.763541	0.00156884	0.48454
CEBPB	cg26599989	-0.000473002	0.674961	0.00163307	0.824316	0.00143686	0.597255	0.000686066	0.707468	-0.00296926	0.0360185	0.00166091	0.383853	0.00329749	0.0955207
CEBPB	cg26605164	-0.00818944	4.58e-09	-0.00874211	0.159914	-0.00528904	0.10553	-0.00622061	0.00422423	-0.00688552	3.9e-05	0.00334683	0.0951274	-0.0043643	0.0669606
CEBPB	cg26645302	0.000809822	0.487623	-0.00995793	0.285663	-0.00263917	0.379241	-0.000759635	0.686523	-0.000104976	0.937626	-0.000645379	0.761178	0.000829397	0.680631
CEBPB	cg26651978	-0.00227088	0.0445897	-0.00466526	0.535064	-0.00204843	0.51577	-0.000804382	0.691832	-0.00394896	0.00192633	-0.000842396	0.670071	0.00238031	0.224908
CEBPB	cg26663590	-0.0054188	0.000659968	0.00148367	0.902403	-0.00167039	0.680227	-0.00216008	0.414041	-0.00886395	1.26e-05	0.000709575	0.801271	0.00552375	0.0475221
CEBPB	cg26680656	-0.00147472	0.375687	-0.00362678	0.686853	0.00233858	0.641881	0.000226196	0.940685	-0.00392823	0.0285636	0.000251065	0.930928	0.00549811	0.0591438
CEBPB	cg26709300	0.000579509	0.6821	-0.00430893	0.64802	0.00445751	0.277823	0.00129391	0.589329	-0.00121614	0.493466	0.00113111	0.638099	0.00375214	0.127398
CEBPB	cg26724018	-0.0019373	0.33219	-0.0141256	0.343477	-0.00449307	0.387118	-0.000571736	0.875079	-0.000395263	0.860569	0.00207952	0.558356	-0.000695256	0.841857
CEBPB	cg26730653	0.00274885	0.0372696	0.00561207	0.431851	-0.00605079	0.153528	0.000172321	0.937159	0.0020822	0.198734	-0.00441375	0.060084	0.00102377	0.650867
CEBPB	cg26801613	-0.00640869	3.35e-05	-0.00469656	0.500252	-0.00356639	0.43622	-0.00369998	0.125547	-0.00539525	0.00321777	0.000388666	0.877496	-0.00199244	0.452269
CEBPB	cg26816919	0.0005342	0.66468	-0.00306071	0.514404	0.00116774	0.692645	-0.000559919	0.772907	-0.000534757	0.73844	0.000473769	0.792517	0.000890175	0.679837
CEBPB	cg26827202	-0.0052507	1.44e-05	-0.00429886	0.270062	-0.0029574	0.309031	-0.00274857	0.142842	-0.00838109	6.71e-07	-0.00209005	0.248531	0.00369828	0.0807115
CEBPB	cg26867393	-0.00339317	0.000447272	0.00314267	0.688843	-0.00186546	0.533497	-0.00217215	0.220948	-0.0028805	0.00507251	0.000254047	0.899628	-0.0019597	0.243006
CEBPB	cg26882438	-0.00551416	0.0282133	-0.0151532	0.217917	-0.00348928	0.598559	-0.00661929	0.147593	0.000417641	0.853045	0.00199889	0.61835	-0.00769087	0.0591497
CEBPB	cg26884033	-0.00637991	9.84e-08	0.000141651	0.975912	-0.00459026	0.163163	-0.00550501	0.0037364	-0.00607362	1.26e-05	2.09e-05	0.990955	-0.00239763	0.246079
CEBPB	cg26889953	-0.00820739	3.38e-06	-0.0112274	0.196285	-0.00809617	0.0675723	-0.00740649	0.0117492	-0.00611734	0.0009798	0.00300233	0.264797	-0.00861957	0.00436154
CEBPB	cg26916621	-0.00422341	0.00289681	-0.000308489	0.970126	-0.00575521	0.031847	-0.00389916	0.0895195	-0.00246024	0.14668	0.000360914	0.850561	-0.00522928	0.0321814
CEBPB	cg26955383	-0.000387475	0.720535	0.00844917	0.197441	0.00101031	0.67893	0.000322885	0.859586	-0.00180448	0.172286	-0.00135867	0.469304	0.000492958	0.793909
CEBPB	cg26955963	-0.000315121	0.812845	0.00613981	0.603571	0.000281828	0.929236	0.00163771	0.447079	-0.00210835	0.204122	-0.00146184	0.536943	0.00217583	0.347778
CEBPB	cg26959945	0.000518048	0.679552	0.00180256	0.755374	-0.000860303	0.775633	0.00172513	0.376232	-0.00168354	0.286573	0.000374831	0.845386	0.00404865	0.0627057
CEBPB	cg26999340	-0.00642488	5.07e-07	-0.00809903	0.112843	-0.00861723	0.00974873	-0.00499816	0.0149729	-0.0055799	0.00020272	0.000744618	0.703028	-0.00420786	0.0573901
CEBPB	cg27024363	0.0020197	0.0552016	-0.00617489	0.229476	0.00196236	0.46288	0.00125456	0.429343	0.000199902	0.884087	0.000117622	0.942268	0.0028622	0.115365
CEBPB	cg27032101	0.0012718	0.283898	0.00165129	0.749224	0.00245087	0.501895	0.00178624	0.375934	0.00177216	0.22347	0.00232668	0.23589	0.00209936	0.313396
CEBPB	cg27045295	-0.000219114	0.909793	0.00178574	0.872328	-0.00283391	0.573996	-0.000187607	0.954048	-0.00111915	0.648561	0.0013676	0.664423	0.000906737	0.790861
CEBPB	cg27049094	0.00380336	0.0600035	0.0101259	0.552397	0.00380379	0.511839	0.00494737	0.16774	0.00054574	0.818344	0.000767517	0.842709	0.0062962	0.0737389
CEBPB	cg27058077	-0.00813923	1.28e-06	-0.00694955	0.169624	-0.00736247	0.0637551	-0.00558478	0.0384534	-0.0075437	7e-05	0.00177091	0.460168	-0.00537035	0.0638774
CEBPB	cg27094376	-0.00653315	6.63e-07	-0.00141843	0.840579	-0.00662784	0.031001	-0.00563483	0.00999561	-0.00516138	0.000611977	0.00159023	0.40487	-0.00491814	0.0303804
CEBPB	cg27106909	0.000648037	0.550685	0.00114742	0.828749	0.00492145	0.131463	0.00197576	0.275814	-0.00116114	0.393155	0.000966062	0.602057	0.00166756	0.378285
CEBPB	cg27212386	-0.00812265	2.45e-08	-0.00348855	0.484722	-0.00706014	0.0772767	-0.00659761	0.00445513	-0.00686228	4.1e-05	0.000845425	0.709296	-0.00499865	0.0438063
CEBPB	cg27269112	-0.00725853	1.07e-08	-0.00975207	0.111561	-0.00717024	0.0172287	-0.00619258	0.00159172	-0.00608342	6.06e-05	0.000571323	0.754635	-0.00437174	0.0456255
CEBPB	cg27277339	-0.00411925	0.00235543	-0.0061732	0.328859	-0.00152876	0.516568	-0.00147001	0.448767	-0.00643311	0.000701432	0.0016667	0.324338	0.000544761	0.819225
CEBPB	cg27295113	0.00155315	0.160247	0.000921152	0.896253	0.00164668	0.558716	0.00125851	0.449798	-6.62e-05	0.964291	-0.000998954	0.544294	0.00388749	0.0436889
CEBPB	cg27320774	-0.00617863	2.77e-07	-0.00434927	0.331542	-0.00517699	0.0931894	-0.0045482	0.0131462	-0.00556972	0.000170707	-0.000396262	0.817424	-0.00320903	0.124354
CEBPB	cg27327093	-0.00661862	5.33e-08	0.000272396	0.960795	-0.00818868	0.0073077	-0.00551004	0.00632562	-0.00557252	4.77e-05	-0.00083648	0.660911	-0.00446805	0.0337887
CEBPB	cg27335571	-0.00089542	0.127007	-0.000616538	0.828241	-0.00117025	0.529686	-0.000962834	0.335998	-0.00132977	0.0512952	-0.00049732	0.623214	-0.00104254	0.299082
CEBPB	cg27397830	0.00477293	4.02e-05	0.00405025	0.518887	0.00591891	0.0160085	0.00520269	0.00330593	0.00300089	0.0310889	0.000271349	0.879658	0.00255665	0.186125
CEBPB	cg27470213	0.000895317	0.535196	-0.0147755	0.151329	-0.00487761	0.204761	-0.00286741	0.244907	0.00127212	0.405735	-0.000307062	0.902458	-0.00271432	0.25876
CEBPB	cg27486585	0.00370912	0.0199933	-0.00892753	0.356989	0.00249481	0.576513	8.41e-05	0.975499	0.00717441	0.00024524	0.00298312	0.237396	-0.00509575	0.0706673
CEBPB	cg27511678	0.00276404	0.0383595	0.00848367	0.335986	-0.00141575	0.701117	0.00185299	0.374615	0.00192304	0.241187	-0.00231992	0.292333	0.00267558	0.247056
CEBPB	cg27529346	0.00300098	0.0954773	-0.00785636	0.602113	0.00702449	0.167607	0.00140225	0.66078	0.00553036	0.00821271	0.00136986	0.685588	-0.00191737	0.54221
CEBPB	cg27537252	0.00217597	0.561849	-0.0100557	0.678103	0.0173182	0.0608012	0.00337953	0.627989	0.0091868	0.00184708	0.00691341	0.259161	-0.00542122	0.366039
CEBPB	cg27540367	-0.00197032	0.0216288	0.000956023	0.829713	-0.000638237	0.785972	-0.00188921	0.201925	-0.00222847	0.0195841	-0.000823223	0.555375	-0.00106592	0.470694
CEBPB	cg27552857	-0.00512985	3.23e-05	-0.00274805	0.767318	-0.00573866	0.0780492	-0.00353755	0.0847297	-0.00448234	0.000398292	-0.000511001	0.812149	-0.00498423	0.0197479
CEBPB	cg27580567	-0.00660049	0.000272997	-0.00651217	0.616313	-0.00538055	0.221811	-0.00534522	0.0736355	-0.00782063	0.000282554	-0.000794144	0.787044	-0.000569291	0.858018
CEBPB	cg27612129	-0.000376687	0.744412	0.00120457	0.832192	-0.000978559	0.707278	-0.000369571	0.83957	-0.00271828	0.0658243	0.000376942	0.80044	0.00299479	0.124635
CEBPB	cg27662789	0.0036625	0.109472	0.00873665	0.68497	-0.00563338	0.459578	-0.000334417	0.939529	0.00377483	0.12109	-0.00562933	0.254601	0.000454394	0.91001
CEBPD	cg00078782	-0.0117545	5.56e-10	0.00515112	0.535842	-0.0110599	0.0476978	-0.00945946	0.00358523	-0.00953853	1.34e-05	-0.00198651	0.467142	-0.0052831	0.120076
CEBPD	cg00218406	-0.00188095	0.612388	0.0171928	0.33863	0.00289875	0.693966	0.001046	0.862215	-0.000167755	0.968633	-0.00368891	0.417367	-0.00446838	0.483991
CEBPD	cg00243880	-0.0117267	5.76e-09	0.00461954	0.607479	-0.0113446	0.0395354	-0.00992327	0.00321595	-0.00943652	4.76e-05	-0.000449408	0.87563	-0.00724419	0.0436598
CEBPD	cg00257455	0.00127926	0.0514531	0.00350581	0.167198	0.00280127	0.145721	0.00133766	0.238314	0.00150175	0.0558347	-0.000366477	0.696888	-0.000342721	0.772858
CEBPD	cg00272009	-0.0010715	0.711849	-0.012056	0.328188	0.000117332	0.989684	0.0019727	0.72089	-0.00059665	0.831171	-0.0039039	0.406566	-0.00147165	0.77075
CEBPD	cg00287009	0.00530532	0.00190982	-0.000419512	0.945129	0.00526407	0.334574	0.00646709	0.0461032	0.00602821	0.00205252	-4.29e-05	0.987813	0.00221358	0.4767
CEBPD	cg00290355	-0.00536509	0.000678833	-0.00642401	0.49319	-0.00334068	0.369505	-0.00761329	0.00496975	-0.00391423	0.0570376	-0.000392076	0.856569	-0.0031595	0.275205
CEBPD	cg00290637	-0.0111464	1.31e-10	0.00510044	0.47076	-0.0103978	0.0293959	-0.00945036	0.000987147	-0.00864134	1.18e-05	-0.00205285	0.391895	-0.00626592	0.0419182
CEBPD	cg00320269	-0.0116167	1.33e-08	-0.00458065	0.494432	-0.0090337	0.144653	-0.00816815	0.023074	-0.0103638	5.17e-06	0.000643698	0.831195	-0.00446127	0.224108
CEBPD	cg00340855	0.00160048	0.53785	-0.00579534	0.669609	0.00208934	0.784141	0.00110065	0.820155	0.005481	0.0704294	-0.000310258	0.936603	-0.00700403	0.140739
CEBPD	cg00347584	-0.00345126	0.0133542	-0.0111421	0.136494	-0.00405831	0.251673	-0.00353667	0.139743	-0.00420591	0.019171	-0.000231083	0.908907	0.00225855	0.378374
CEBPD	cg00358010	-0.00764115	3.67e-07	0.00995625	0.095397	-0.00814869	0.0517188	-0.00751145	0.00284416	-0.00548864	0.00326454	-0.00254112	0.241405	-0.00584686	0.0316139
CEBPD	cg00432233	0.00151826	0.345188	0.00254923	0.196341	-0.000758766	0.579911	0.00472705	0.116079	-0.000556764	0.739547	-0.00102605	0.152744	0.00804304	0.00606794
CEBPD	cg00458211	-0.000930786	0.513898	0.00254554	0.736082	-0.00336698	0.561821	0.00305407	0.296564	-0.0022555	0.0572841	-0.00133288	0.666242	0.00224137	0.382332
CEBPD	cg00480970	-0.00289853	0.100479	-0.0175873	0.0563359	-0.00787017	0.0404687	-0.00613472	0.0436385	-0.0019799	0.327385	-0.00175425	0.457527	-0.00329751	0.275069
CEBPD	cg00481272	0.000303169	0.791979	0.000725713	0.883552	-0.00178976	0.48495	9.24e-05	0.959027	-0.00139228	0.316962	-0.00147287	0.29105	0.0038245	0.0671668
CEBPD	cg00504445	-0.00644758	0.00134193	0.01274	0.271778	-0.00428926	0.452164	-0.00680433	0.0636704	-0.00755427	0.00112164	-0.00266566	0.433358	0.00298241	0.419153
CEBPD	cg00508575	-0.00214093	0.141128	-0.00424672	0.618624	-0.00101298	0.827723	-0.00221705	0.371506	-0.00288135	0.137851	0.000311847	0.902531	0.000290001	0.913982
CEBPD	cg00533183	0.00271581	0.198765	-0.01356	0.395917	0.00688709	0.182518	0.00439313	0.241544	0.00160626	0.543224	0.00301926	0.343109	0.00328818	0.398261
CEBPD	cg00539491	-0.00417784	0.00758424	0.00629127	0.451062	-0.00332512	0.326409	-0.00418173	0.104474	-0.00356592	0.094614	-0.00205597	0.317761	-0.000462796	0.872904
CEBPD	cg00569896	0.000937495	0.644288	-0.0118209	0.270298	-0.0026543	0.627901	-0.000628704	0.856662	-0.000929687	0.706241	-0.000705862	0.814652	0.0051467	0.163094
CEBPD	cg00570504	-0.0055459	0.00518777	-0.00353571	0.707232	0.00574144	0.3521	-0.00079105	0.801452	-0.00517182	0.042616	0.00360815	0.238781	-0.000771347	0.827348
CEBPD	cg00598235	-0.000992411	0.540967	-0.00445531	0.666792	0.000231167	0.963705	-0.000272235	0.929541	-0.000454946	0.775538	0.00068305	0.8062	-0.00033083	0.906924
CEBPD	cg00622957	-0.0134734	1.91e-10	4.01e-05	0.995268	-0.00884594	0.096765	-0.0090716	0.00710765	-0.0118147	1.08e-06	-0.000197389	0.940903	-0.00572831	0.126621
CEBPD	cg00633969	-0.000641679	0.129956	0.000293849	0.911273	-0.000787092	0.611738	0.000170985	0.83791	-0.000819614	0.0652725	6.36e-05	0.940006	0.000171336	0.825925
CEBPD	cg00647820	-0.00435862	0.127167	-0.0147463	0.297988	-0.0108743	0.279161	-0.0124052	0.0193302	-0.00090492	0.773316	-0.00153894	0.744518	-0.00818207	0.108275
CEBPD	cg00674311	-0.0108885	5.06e-09	-0.000583351	0.935662	-0.0104227	0.0624154	-0.0103188	0.000846729	-0.00767382	0.000384289	-0.00146662	0.583275	-0.00743258	0.0264367
CEBPD	cg00676801	0.00548885	0.00729873	0.00357553	0.778627	0.0151768	0.0170552	0.00949996	0.016299	0.00417765	0.0556636	0.00372631	0.273397	0.0066868	0.0694353
CEBPD	cg00679477	-0.0039737	0.105998	0.00255662	0.855332	-0.014276	0.0623498	-0.00470523	0.274136	-0.00453863	0.117152	-0.00297267	0.452962	0.00372376	0.404795
CEBPD	cg00736299	-0.0103802	0.000258848	0.0203639	0.0383195	-0.0135203	0.0723783	-0.00927925	0.0437016	-0.00298116	0.401612	-0.00155753	0.701224	-0.0148391	0.0041463
CEBPD	cg00790756	-0.011607	1.92e-05	0.0043159	0.803652	-0.00777626	0.288019	-0.00783687	0.127856	-0.00933729	0.000257033	0.0046419	0.329305	-0.0118057	0.0152546
CEBPD	cg00791181	-0.0093581	4.44e-05	-0.00268301	0.828828	-0.00909398	0.143898	-0.00935247	0.0143918	-0.00909751	0.00221774	2.03e-05	0.994922	-0.000142585	0.973025
CEBPD	cg00855901	-0.00576378	0.00111588	0.00347335	0.358592	0.00133245	0.661212	-0.00190649	0.464882	-0.00523507	0.0135742	-2.1e-05	0.989467	0.00343171	0.249878
CEBPD	cg00869668	-0.0118626	2.73e-06	0.0037486	0.662018	-0.00141114	0.816562	-0.00710271	0.0703737	-0.00940146	0.00215023	0.000394166	0.903338	-0.00813383	0.0708438
CEBPD	cg00893008	-0.0120956	7.5e-08	0.000602592	0.936121	-0.0106456	0.104994	-0.00977411	0.0121718	-0.00858743	0.000763304	0.000276596	0.931434	-0.0100464	0.0124967
CEBPD	cg00959259	-0.00888209	0.147674	0.0130431	0.680091	0.0103195	0.356165	0.00848478	0.436298	-0.00729497	0.0259862	0.00424348	0.581116	0.00047483	0.96003
CEBPD	cg00960240	0.00531758	0.000198957	-0.00215064	0.640465	0.0101808	0.0201796	0.00753012	0.00164922	0.00153121	0.378315	0.00314651	0.120516	0.0068983	0.00763614
CEBPD	cg00974864	-0.0104116	1.27e-09	-0.00242903	0.721831	-0.0149748	0.0037793	-0.0111784	7.1e-05	-0.00653676	0.00132726	-0.00247892	0.305344	-0.00961254	0.0016912
CEBPD	cg00992745	-0.0148891	2.61e-09	-0.00296169	0.730977	-0.0132701	0.0573082	-0.0119202	0.00607413	-0.0128179	5.75e-06	0.00202063	0.569443	-0.00636746	0.156402
CEBPD	cg01028142	-0.00059406	0.891779	-0.0117251	0.593871	0.0232201	0.161489	0.0144638	0.114047	-0.00227116	0.0704063	0.0106612	0.205644	0.00632261	0.394774
CEBPD	cg01059398	-0.00223957	0.328498	0.0180452	0.131961	-0.0011882	0.858778	0.00207036	0.61437	-0.00417635	0.146499	0.000712923	0.841836	0.00453915	0.276026
CEBPD	cg01079652	0.000697824	0.868358	0.0145338	0.556624	0.0160746	0.410366	0.0161456	0.0872166	-0.00408372	0.00416678	-0.000327414	0.972324	0.00922384	0.217068
CEBPD	cg01082299	0.00365227	0.22109	-0.00915395	0.700065	0.0105684	0.175737	0.00723578	0.210069	0.00401024	0.157737	-0.00153506	0.767224	-0.00222322	0.673748
CEBPD	cg01095328	0.0013633	0.486307	-0.00258882	0.855783	0.00858634	0.116993	0.00732835	0.0328212	-0.00189408	0.436558	0.00165018	0.601807	0.00704246	0.0509925
CEBPD	cg01108653	-0.00820591	6.44e-09	0.00457359	0.579365	-0.00995137	0.0224	-0.00770607	0.00192024	-0.00605042	0.000215161	-0.00235552	0.307232	-0.00547164	0.0302663
CEBPD	cg01138448	0.00406281	0.0592961	-0.00553137	0.547504	0.0102073	0.161172	0.00575191	0.14781	0.00328313	0.221052	0.000728423	0.840886	0.00371305	0.349383
CEBPD	cg01190666	-0.00441171	0.0707211	0.0196024	0.123608	0.00462754	0.513445	0.00386945	0.387092	-0.00315946	0.0525243	-0.000865436	0.825471	-7.32e-05	0.985207
CEBPD	cg01218053	-0.000267475	0.665223	0.00327196	0.222813	-0.000746852	0.613961	-0.00105882	0.273369	-3.63e-05	0.964322	-0.00141404	0.100437	-0.00135272	0.210392
CEBPD	cg01237738	-0.00240432	0.0416271	-0.00044829	0.866669	0.000440663	0.852006	-0.000860271	0.657295	-0.00235378	0.127089	0.000293295	0.817651	0.00121792	0.5724
CEBPD	cg01250398	-0.01811	1.61e-10	-0.0182333	0.120403	-0.0155208	0.0759901	-0.0169799	0.000508842	-0.0143484	1.69e-05	0.00317713	0.433151	-0.00921033	0.068521
CEBPD	cg01262564	-0.000349756	0.791116	0.00286443	0.672889	-0.00464896	0.217567	-0.00337414	0.137529	-0.000815075	0.59966	-0.000988603	0.651901	0.00278587	0.240217
CEBPD	cg01264131	0.000671518	0.763831	0.00198466	0.813363	0.00256573	0.760406	0.00467547	0.321692	-0.00047095	0.811592	0.000212213	0.962717	0.00257357	0.5298
CEBPD	cg01280180	-0.003878	0.00878846	-0.00416113	0.647758	-0.00666168	0.137376	-0.00372946	0.152303	-0.00529093	0.00369725	-0.00163246	0.491485	0.00272523	0.313451
CEBPD	cg01309328	1.91e-05	0.99394	-0.00437737	0.813561	0.00855425	0.168194	0.00385724	0.391282	-0.000871911	0.754946	0.00193366	0.598192	-0.000561336	0.89961
CEBPD	cg01329005	-0.00135459	0.0583408	-0.00156733	0.618677	0.000532452	0.575375	-0.000538758	0.522913	-0.0011779	0.285811	0.000865205	0.1772	0.000321423	0.803804
CEBPD	cg01355282	-0.00437122	0.0251872	-0.000927074	0.813267	0.00164591	0.605602	0.00028007	0.915788	-0.00473336	0.0841545	0.000126026	0.940357	0.00287641	0.402956
CEBPD	cg01372572	-0.000406047	0.75473	0.00587657	0.152688	-0.00420842	0.226141	-0.00452775	0.0363089	0.000355831	0.821408	-0.00274998	0.147933	-0.000414989	0.855798
CEBPD	cg01404893	-0.00932865	2.64e-08	0.00438934	0.498483	-0.00662182	0.148215	-0.00674219	0.0187685	-0.00831581	2.06e-05	-0.00123596	0.602143	-0.00445832	0.137799
CEBPD	cg01458054	-0.00161519	0.369062	-0.0073752	0.284149	-0.00964756	0.0838659	-0.00508229	0.095505	-0.0017958	0.413653	-0.00175393	0.494178	-0.00054891	0.86398
CEBPD	cg01463146	-0.00677627	0.00029815	-0.00381602	0.720794	0.000678532	0.891656	-0.00486439	0.156286	-0.00448399	0.0205201	0.00302784	0.297558	-0.0071263	0.0372835
CEBPD	cg01517384	0.0011564	0.718991	0.0209912	0.394	0.0131775	0.0954136	0.00885605	0.118797	-0.000654253	0.875501	-0.00423529	0.404654	0.00448186	0.44496
CEBPD	cg01526089	-0.00921468	6.99e-09	-0.00172979	0.760543	-0.00380017	0.334547	-0.00701708	0.00961611	-0.00697126	7.78e-05	0.00272385	0.229736	-0.00657384	0.0206397
CEBPD	cg01543150	-0.00353133	0.0125152	0.00869329	0.131253	-0.00302186	0.353636	-0.003589	0.148218	-0.0037288	0.0417287	-0.00448935	0.0247994	-0.00206851	0.428051
CEBPD	cg01543184	-0.0116581	1.91e-07	0.00261648	0.726407	-0.0132819	0.0285979	-0.0104543	0.0057032	-0.00625821	0.00879501	-0.00061934	0.843808	-0.0113452	0.0040059
CEBPD	cg01553433	-0.00428142	0.0204847	-0.00190799	0.827018	0.00288171	0.431588	-0.00044147	0.890647	-0.00291344	0.0895867	0.00212494	0.370801	-0.000370373	0.903894
CEBPD	cg01711077	0.000862064	0.541274	-0.00885286	0.246531	-0.00310491	0.459477	-0.00389167	0.105118	0.00122721	0.455786	-0.000886253	0.702639	0.000167315	0.947076
CEBPD	cg01721555	0.00129762	0.17577	0.00445288	0.493853	0.00167169	0.632462	0.00476139	0.0128764	-0.000561399	0.558355	0.000798551	0.661826	0.00433274	0.0134645
CEBPD	cg01863731	-0.00457918	0.00146075	-0.0134394	0.0506744	-0.00364795	0.416501	-0.00673695	0.0053918	-0.00427043	0.0238492	0.00146181	0.503124	-0.000613381	0.816469
CEBPD	cg01880551	-0.0119589	6.08e-10	-0.00075561	0.845778	-0.0115753	0.0478813	-0.0108757	0.0012306	-0.00960948	5.12e-06	-0.00231215	0.387177	-0.00592283	0.0881279
CEBPD	cg01886988	0.00191848	0.309172	0.00415015	0.688142	0.00574129	0.336941	0.00679254	0.070263	-0.000697435	0.698891	0.00250621	0.417517	0.00436472	0.203374
CEBPD	cg01900480	-0.00537362	8.14e-05	-0.00468411	0.625637	-0.00331526	0.404347	-0.00566751	0.0217043	-0.0058794	0.000394914	0.000832011	0.709641	0.000115419	0.962874
CEBPD	cg01907945	-0.00553434	0.00890281	-0.0219957	0.121496	-0.00492712	0.35183	-0.00915454	0.0110493	-0.00331234	0.23928	0.00331964	0.316566	-0.00715638	0.065171
CEBPD	cg01922918	-0.0105257	1.26e-09	0.00306777	0.574393	-0.00683495	0.15474	-0.00843699	0.00284708	-0.00863928	2.82e-05	-0.000990291	0.667116	-0.00521031	0.0929138
CEBPD	cg01948202	-0.00432502	0.165018	-0.00397506	0.743121	0.00717529	0.141315	0.00293393	0.511618	-0.00266941	0.483261	0.00361183	0.233554	2.41e-05	0.996297
CEBPD	cg01964337	-0.00785122	0.000172418	-0.0123309	0.416552	-0.0142535	0.00143241	-0.00990223	0.00285	-0.00734879	0.00664832	-0.000285509	0.921871	0.00113167	0.762891
CEBPD	cg01967861	0.00402776	0.0013334	0.00491989	0.452077	3.82e-05	0.99132	0.00249427	0.251336	0.00288676	0.0331815	-0.00110085	0.544937	0.00261709	0.236774
CEBPD	cg01971407	-0.00321162	0.234209	0.0126657	0.32212	0.00377214	0.603293	0.00289289	0.574952	-0.00536045	0.0382694	0.00114841	0.775743	0.00298715	0.528176
CEBPD	cg02003183	0.00309861	0.120269	-0.0169752	0.273388	0.0101283	0.0869773	0.00509509	0.178816	-0.000205407	0.928865	0.00483045	0.169891	0.00630499	0.0830017
CEBPD	cg02039987	0.00397917	0.107952	-0.00861889	0.529679	0.0115359	0.0588483	0.00723779	0.081075	-0.0014438	0.656678	0.00284934	0.446372	0.00777879	0.0823497
CEBPD	cg02042026	-0.00344069	0.0387136	-0.00734117	0.42462	-0.00854698	0.0358351	-0.00910633	0.000983689	-0.000545264	0.801187	-0.00059252	0.800576	-0.00176101	0.562538
CEBPD	cg02057211	-0.0126536	2.46e-06	-0.0147697	0.31152	-0.00690914	0.292876	-0.0120457	0.00614076	-0.0144363	2.14e-05	0.00493833	0.191502	0.00318784	0.510697
CEBPD	cg02112168	-0.00882825	0.000141551	-0.0045969	0.730745	-0.00693323	0.234986	-0.00974509	0.0200844	-0.00717913	0.00538698	0.000813755	0.798778	-0.00265832	0.531894
CEBPD	cg02138684	0.000668492	0.591455	0.00647064	0.189509	0.0040101	0.203581	0.000995332	0.656568	0.00134859	0.396209	0.000594704	0.70474	-0.00152659	0.506211
CEBPD	cg02142005	-0.00515616	1.16e-05	-0.00413477	0.612323	-0.00255133	0.314492	-0.00574171	0.00180213	-0.0059854	0.000282067	0.00085694	0.592685	0.00100464	0.637506
CEBPD	cg02187259	-0.0135181	4.67e-08	-0.0129083	0.303756	-0.00849751	0.228769	-0.0146585	0.00128582	-0.0125089	2.89e-05	0.00105724	0.775863	-0.00469876	0.295984
CEBPD	cg02215171	-0.00686592	0.000848485	0.000458201	0.955803	0.00446517	0.430858	-0.000253204	0.944345	-0.00615328	0.00310361	0.000356849	0.905001	8.99e-05	0.980005
CEBPD	cg02226192	-0.00902463	3.81e-08	0.00412084	0.492191	-0.00687906	0.105405	-0.00700843	0.00804003	-0.00815664	2.31e-05	-0.00145458	0.505232	-0.00351349	0.234653
CEBPD	cg02247863	-0.00422347	0.00512738	-0.00490882	0.679117	-0.0062604	0.189752	-0.00324465	0.25116	-0.00251735	0.0976349	0.000569127	0.840415	-0.00348125	0.185251
CEBPD	cg02264895	-0.00232677	0.0592221	0.003213	0.591249	0.00096795	0.773251	-0.00208507	0.328297	-0.0029775	0.0551441	0.000517967	0.784151	0.00188543	0.400574
CEBPD	cg02314339	-0.00898065	9.42e-06	-0.00575018	0.573083	-0.00581309	0.453658	-0.00433061	0.224915	-0.00989723	6.65e-06	-0.00105679	0.771571	0.000548824	0.878869
CEBPD	cg02378194	-0.00819817	0.000676065	-0.00597392	0.679579	-0.000479183	0.944021	-0.00824045	0.0524464	-0.00899369	0.00291235	0.00155337	0.666407	0.00131717	0.767297
CEBPD	cg02402539	-0.000617334	0.603338	-0.00232331	0.66143	0.000814083	0.754786	-0.000609375	0.77122	-0.00231021	0.112593	0.000227491	0.885593	0.00303653	0.154876
CEBPD	cg02408464	0.00399615	0.12891	0.0140099	0.508808	0.00089176	0.901729	-0.00217359	0.653081	0.00207971	0.489965	0.000122246	0.976938	0.000599242	0.899127
CEBPD	cg02423716	-0.0016906	0.511194	0.00240016	0.855917	0.00272909	0.621259	0.00540832	0.216703	-0.00460508	0.151908	0.000138522	0.967075	0.00720625	0.128205
CEBPD	cg02446225	-0.00248068	0.0252076	0.000988103	0.875205	-0.00514403	0.118768	-0.00298568	0.132077	-0.00288991	0.0322236	-0.0021372	0.2172	0.000470436	0.816364
CEBPD	cg02584257	-0.0117318	1.2e-10	-0.00623583	0.413227	-0.0126211	0.012458	-0.0105184	0.000510395	-0.00871241	5.41e-05	0.00156895	0.539368	-0.0077668	0.0168208
CEBPD	cg02596819	0.00355652	0.018878	-0.00544217	0.520972	0.0046361	0.316706	0.00275598	0.305708	0.000201297	0.903139	0.00125595	0.626214	0.0062912	0.0225886
CEBPD	cg02608002	-0.00413715	0.00202863	0.002461	0.711366	-0.00116531	0.670778	-0.00120829	0.592898	-0.00409875	0.00639182	0.000729231	0.660739	-0.000164587	0.942991
CEBPD	cg02622254	-0.00997506	2.98e-08	0.00260617	0.795291	-0.0094326	0.0497825	-0.0116117	0.000265217	-0.00620999	0.00317971	0.000197752	0.938092	-0.0108828	0.000765969
CEBPD	cg02724490	-0.00252262	0.0633832	-0.0103653	0.0852216	-0.00705912	0.0483847	-0.00686644	0.00373631	-0.000494259	0.771352	-0.000461045	0.81229	-0.00517828	0.0341207
CEBPD	cg02765596	-0.0135176	2.02e-11	0.0052499	0.459175	-0.0121015	0.0314068	-0.0125695	0.000357706	-0.0112195	8.31e-07	-0.00105389	0.702862	-0.00663247	0.0645932
CEBPD	cg02766909	-0.0103027	8.02e-09	0.00253566	0.663864	-0.0106838	0.0213248	-0.0095838	0.00125009	-0.00867572	1.69e-05	-0.00133124	0.554062	-0.0052195	0.105779
CEBPD	cg02773549	0.00319982	0.019167	-0.00818061	0.113942	0.00287677	0.460542	0.000732616	0.728658	0.00377914	0.0358322	0.00150999	0.449413	0.000888781	0.720612
CEBPD	cg02781708	-0.00076298	0.605108	0.00707256	0.3349	-0.00640007	0.128628	-0.00412349	0.0952694	0.00207993	0.268135	-0.00320622	0.144609	-0.00645597	0.0148775
CEBPD	cg02835406	-0.00493364	0.0168357	-0.00680412	0.642398	-0.00540651	0.327415	-0.00791103	0.0404492	-0.00505822	0.0375327	0.00092529	0.769614	-0.00215295	0.569843
CEBPD	cg02869235	-0.00672847	0.00587873	-0.00757541	0.663101	-0.00491674	0.468378	-0.00747402	0.0999118	-0.00745192	0.00550629	-0.00168028	0.697403	0.00528213	0.229431
CEBPD	cg02927682	-0.0162196	1.2e-08	0.00590822	0.496249	-0.00648077	0.3692	-0.0105147	0.0266913	-0.0130923	3.91e-05	0.00234317	0.528211	-0.00894997	0.0780611
CEBPD	cg02938032	-0.00220603	0.25057	-0.0250499	0.176624	0.00280189	0.514941	-0.000832545	0.810225	-0.00557375	0.0139049	0.00439993	0.150613	0.00583885	0.0974021
CEBPD	cg02965712	-0.00224934	0.112408	-0.00198426	0.819414	-0.000900348	0.819257	-0.00249948	0.320805	-0.00313232	0.0854718	-0.00214862	0.352474	-1.99e-05	0.993876
CEBPD	cg02988397	0.00854197	8.43e-05	-0.00623816	0.521492	0.017605	0.00471602	0.0121497	0.00159561	0.00604499	0.0257334	0.00372821	0.24432	0.00434564	0.270575
CEBPD	cg03026982	-0.0047859	0.0183019	0.00239432	0.74018	-0.00617158	0.377485	-0.00602164	0.124334	-0.00388318	0.0602771	-0.00217109	0.523969	-0.00673187	0.064597
CEBPD	cg03035167	0.00236369	0.192299	-0.00173994	0.833662	-0.00915391	0.0818588	-0.00202016	0.531954	0.00135766	0.51167	-0.00329351	0.220204	0.00103069	0.750285
CEBPD	cg03038262	0.00599263	0.116626	0.0206032	0.40275	0.017946	0.0877832	0.0176306	0.0189065	0.00491118	0.0444485	0.0019313	0.753572	0.00149992	0.817434
CEBPD	cg03063413	-0.00586035	0.00102245	0.0109894	0.186869	-0.00370711	0.48713	-0.00509261	0.0980097	-0.00761352	0.000730816	-0.00347112	0.168095	0.00256049	0.429609
CEBPD	cg03095503	-0.0160375	1.47e-12	-0.00411874	0.657195	-0.0106378	0.0881881	-0.0107212	0.00243559	-0.0145635	4.45e-07	7.29e-05	0.980442	0.000761983	0.844841
CEBPD	cg03110996	0.00295552	0.12085	0.00425501	0.731498	0.00842068	0.171043	0.00738531	0.0301371	0.000840849	0.721536	0.00342463	0.292575	0.003853	0.267367
CEBPD	cg03131556	-0.00540992	0.000476745	0.00219129	0.831201	-0.00410346	0.358348	-0.0038041	0.185468	-0.00265093	0.0819769	0.000906774	0.729185	-0.00747779	0.00775262
CEBPD	cg03135704	0.000550373	0.416496	-0.00247413	0.476676	0.00260132	0.0558344	0.000982172	0.377543	0.001135	0.178794	0.000749337	0.377784	-0.00162909	0.187391
CEBPD	cg03149958	-0.00107307	0.544106	-0.0163226	0.0328106	-0.000833644	0.891636	-0.00348148	0.325303	0.000349138	0.853664	-0.00086523	0.786797	-0.00607569	0.0607077
CEBPD	cg03183354	-0.00229101	0.182419	-0.0146193	0.0569132	-0.00310633	0.393339	-0.00531326	0.112264	-0.00135221	0.465827	0.00275147	0.165079	-0.00406527	0.203096
CEBPD	cg03209720	-0.0102266	3.31e-09	-0.00330223	0.484708	-0.0101307	0.0442582	-0.0109563	0.00026411	-0.00635508	0.00110667	0.00012614	0.957693	-0.00968102	0.00165995
CEBPD	cg03227037	-0.000959946	0.573722	-0.00433674	0.528363	-0.00823796	0.0764181	-0.00393159	0.157124	-0.00206128	0.322127	-0.000554441	0.816023	-0.000487737	0.870965
CEBPD	cg03237401	-0.00281879	0.18777	-0.0117629	0.405886	0.00203154	0.73339	-0.00243625	0.542013	-0.00432433	0.100396	0.00624791	0.093488	0.00157164	0.692178
CEBPD	cg03258567	-0.0107882	5.87e-05	0.0111242	0.544902	-0.0159934	0.0409685	-0.00996595	0.0301473	-0.00649417	0.0458798	-0.00542523	0.222433	-0.0118227	0.0145976
CEBPD	cg03260458	-0.00157075	0.367113	-0.00629931	0.471088	-0.00368489	0.332761	-0.00233136	0.468819	0.000325859	0.879612	0.00107627	0.678587	-0.00320515	0.320706
CEBPD	cg03301498	-0.0116208	1.08e-10	0.00913352	0.134316	-0.0135677	0.0180974	-0.0105655	0.000428514	-0.00921051	1.37e-05	-0.00282108	0.289984	-0.00726532	0.0237981
CEBPD	cg03306641	0.00122798	0.580438	0.00459603	0.679163	-0.00863258	0.292089	0.00313072	0.464812	0.000706639	0.76542	-0.00085125	0.830177	0.00138772	0.735139
CEBPD	cg03310874	-0.0100319	2.17e-05	-0.0117943	0.288277	-0.0117543	0.0769363	-0.010584	0.00639479	-0.00408023	0.143851	0.00373023	0.284152	-0.011979	0.00475696
CEBPD	cg03313180	-0.00972891	2.26e-08	0.0062844	0.44216	-0.0093297	0.0713025	-0.00781403	0.00995321	-0.00787028	4.62e-05	-0.00195979	0.4489	-0.00478767	0.126504
CEBPD	cg03315921	-0.0057992	0.00646334	-0.0124578	0.162726	-0.0119352	0.0432573	-0.00668224	0.0720987	-0.00840626	0.00160256	-0.000716205	0.817807	0.00393156	0.312453
CEBPD	cg03318414	-0.00389349	0.00278003	-0.000771711	0.879695	0.00094125	0.790504	-0.00241754	0.266096	-0.00597652	0.000435363	0.00145817	0.454512	0.00504053	0.0355187
CEBPD	cg03331238	-0.0129344	9.81e-11	-0.00402873	0.541972	-0.0116503	0.0395933	-0.0122589	0.000280518	-0.0106053	3.79e-06	0.000603385	0.819678	-0.00657309	0.0660298
CEBPD	cg03361738	-0.0141688	1.73e-07	-0.00574036	0.701604	-0.00997126	0.227757	-0.0101574	0.0274321	-0.0110209	0.000396479	0.00292167	0.498413	-0.00893567	0.0642788
CEBPD	cg03362418	-0.00643725	1.37e-05	0.000645892	0.918663	-0.00310009	0.353256	-0.00415876	0.0813338	-0.00537332	0.00397032	0.000181503	0.916885	-0.00186923	0.468098
CEBPD	cg03386675	-0.00212346	0.285502	0.00199046	0.798086	0.00322875	0.333929	0.000427808	0.883492	-0.00081928	0.738973	0.00256806	0.213998	0.000321401	0.923296
CEBPD	cg03402112	-0.00311085	0.0171346	-0.00535892	0.555465	-0.00332292	0.240533	-0.00168743	0.410447	-0.00606873	0.000931881	-0.000425791	0.810635	0.00608335	0.0104215
CEBPD	cg03425812	0.00386597	0.505068	-0.0015375	0.959881	0.0291413	0.0306511	0.0148774	0.181311	0.00437566	0.396762	0.00172967	0.829818	0.00268116	0.783748
CEBPD	cg03434660	-0.000295642	0.667373	0.00236775	0.588352	-0.0039802	0.0855393	0.000112727	0.92537	-0.000778068	0.358536	-0.0016193	0.159081	0.000600937	0.62675
CEBPD	cg03515040	-0.00443947	0.0106384	0.000787566	0.92738	1.53e-05	0.997019	-0.0027735	0.324642	-0.006919	0.00247058	-2.38e-05	0.99179	0.00668838	0.036885
CEBPD	cg03526142	0.00877367	0.000116266	-0.00848304	0.197023	0.00854544	0.164573	0.00820271	0.0492082	0.00780278	0.0049391	0.00315871	0.285058	-6.8e-06	0.998706
CEBPD	cg03546163	-0.00393287	0.326546	0.0379718	0.180704	0.0211731	0.0516004	0.0110047	0.1503	-0.00676306	0.0719684	0.00047586	0.940454	0.00773941	0.268448
CEBPD	cg03584763	-0.00107483	0.556918	-0.00593971	0.550406	0.00300861	0.580168	-0.000709309	0.809686	-0.00551853	0.0196618	0.00184224	0.510777	0.00852035	0.00919869
CEBPD	cg03587597	-0.000610128	0.422512	0.00344201	0.234121	-0.00243155	0.527046	8.22e-05	0.96088	-0.00115793	0.0432562	-0.000447352	0.801969	0.000722687	0.606387
CEBPD	cg03607951	-0.0098387	0.0731001	0.00838367	0.765723	0.0159385	0.183571	0.00568132	0.552475	-0.0046425	0.16864	0.00400893	0.577069	-0.00512567	0.545854
CEBPD	cg03610527	-0.0114248	6.37e-10	-0.000406444	0.947649	-0.00991529	0.0741394	-0.0097732	0.00207056	-0.00860292	7.9e-06	-0.00051005	0.846643	-0.00683845	0.0368051
CEBPD	cg03699074	0.000151188	0.914097	0.0117204	0.111536	-0.000491697	0.87446	0.000508689	0.840059	0.00209893	0.236619	-0.00175105	0.35739	-0.00291955	0.258496
CEBPD	cg03702171	0.00699873	6.69e-05	0.00657334	0.519672	0.00865314	0.0669168	0.00469683	0.123649	0.00490643	0.0144994	-0.000962211	0.716118	0.0059251	0.0584061
CEBPD	cg03732020	-0.00302673	0.047046	-0.0150313	0.0562273	-0.0112762	0.0303009	-0.00470272	0.084891	-0.00191233	0.288939	-0.00173338	0.505141	-0.000883913	0.752073
CEBPD	cg03753191	0.000872124	0.557621	0.000756284	0.936454	0.00376765	0.284948	0.00331749	0.247	0.00174509	0.16862	0.00070913	0.740977	-0.00121011	0.648285
CEBPD	cg03755158	-0.000676112	0.493652	0.00191709	0.777289	-4.9e-05	0.98568	0.000787963	0.650595	-0.00103876	0.383261	-0.00098835	0.510897	0.000594222	0.736412
CEBPD	cg03763873	-0.00397459	0.0387438	0.000664651	0.738084	0.00330177	0.199292	-0.00217514	0.364146	-0.00169865	0.534738	0.0012414	0.352953	-0.00362832	0.267942
CEBPD	cg03811829	0.000302365	0.909137	0.00823569	0.512651	0.00499966	0.530785	0.00893959	0.0721027	-0.00171165	0.515893	-0.00607166	0.135598	0.00900684	0.0495758
CEBPD	cg03815962	-0.0153282	2.85e-12	-0.00106639	0.885722	-0.0134781	0.0252877	-0.0125535	0.000890915	-0.0133378	4.38e-08	-0.000656579	0.830661	-0.00729478	0.0615089
CEBPD	cg03848588	-0.000834582	0.433732	-0.000916381	0.901204	-0.0017117	0.741277	0.0013087	0.571885	-0.00157425	0.0370953	0.000695081	0.780672	0.0011053	0.563653
CEBPD	cg03857571	-0.0002593	0.556347	-0.00125343	0.473415	0.000331224	0.668994	0.00011736	0.862976	8.79e-05	0.881667	0.00018324	0.713429	-0.000307088	0.694809
CEBPD	cg03879629	-0.00214715	0.511022	0.0242599	0.192665	-0.000861745	0.926936	0.00379171	0.523148	-0.00199703	0.584176	-0.00253931	0.630882	-0.00310147	0.599351
CEBPD	cg03883939	-0.0038368	0.0179059	0.00292394	0.787534	-0.00336085	0.375615	-0.0022905	0.398296	-0.00751027	0.00041525	-0.00387555	0.0863886	0.00742306	0.0126302
CEBPD	cg03981685	-0.00545057	0.000668293	0.00285727	0.695516	-0.00533526	0.280559	-0.00500598	0.0767466	-0.00660356	0.000960958	-0.000523565	0.844281	0.00258175	0.377723
CEBPD	cg03999165	-0.00445992	0.000284595	-0.000189077	0.976561	-0.00032181	0.917328	-0.00437443	0.0275039	-0.00576874	0.000524813	0.00184562	0.313184	0.000686559	0.761297
CEBPD	cg04181189	-0.0028901	0.00725588	-0.00331723	0.580494	-0.000821163	0.780248	-0.00300489	0.0856538	-0.00389995	0.00605632	0.0010528	0.515197	0.0027103	0.169391
CEBPD	cg04195852	-0.0145128	4.06e-11	0.00602538	0.446807	-0.0165057	0.00985987	-0.0137062	0.000239932	-0.0111911	1.22e-05	-0.00310598	0.307117	-0.0091021	0.019882
CEBPD	cg04200578	-0.00303195	0.0271408	0.000702682	0.900894	-0.00818123	0.030955	-0.00612889	0.00609184	-0.00163536	0.359874	-0.00256208	0.197367	-0.000969688	0.702257
CEBPD	cg04222728	-0.00471776	0.0250098	-0.00368808	0.81821	-0.00400984	0.595144	-0.00394498	0.323144	-0.00245776	0.295522	0.00353418	0.395931	-0.00459453	0.233006
CEBPD	cg04253214	-0.0091133	0.0156168	-0.00940318	0.736109	0.00312268	0.749274	0.000299985	0.96382	-0.00907746	0.0307838	0.00517149	0.389152	-0.00325512	0.633411
CEBPD	cg04268125	0.000805973	0.862454	-0.0359237	0.375035	0.0206325	0.115945	0.0120512	0.212815	0.00380416	0.263455	0.0147155	0.0769934	0.000447215	0.956251
CEBPD	cg04287259	0.00310219	0.01829	0.0004468	0.942186	0.00281002	0.442774	0.00375546	0.105883	0.00126311	0.421695	-0.00205773	0.294447	0.0035415	0.13746
CEBPD	cg04315688	-0.00925595	1.84e-09	-0.001155	0.838989	-0.00822047	0.0575438	-0.00843495	0.00112809	-0.00752696	4.72e-05	-0.000870855	0.666522	-0.00412198	0.136785
CEBPD	cg04316051	0.000423801	0.688988	0.00294292	0.611923	-0.00142725	0.610319	0.000115059	0.945191	-0.00113333	0.385512	-0.00148493	0.329797	0.00285875	0.117362
CEBPD	cg04318494	-0.00129292	0.3071	-0.0034949	0.613329	-0.00454044	0.174662	-0.00304112	0.162072	-0.00242865	0.107441	-0.000165996	0.92336	0.00355441	0.118219
CEBPD	cg04326337	-0.00147102	0.306511	0.000409934	0.951038	0.00307517	0.367038	9.64e-05	0.967125	-0.0029563	0.140975	0.00136254	0.513788	0.00277859	0.295103
CEBPD	cg04415310	-0.00368817	0.130147	-0.00389928	0.791527	-0.0022888	0.732596	-0.00250114	0.550126	-0.00391989	0.168471	0.00318155	0.388244	0.00550148	0.205436
CEBPD	cg04436907	-0.000852693	0.41569	-0.00264118	0.593582	4.81e-05	0.985195	0.00116963	0.487125	-0.00180388	0.206385	0.000181371	0.895137	0.00151163	0.433172
CEBPD	cg04453669	-0.0102653	2.78e-08	0.00434108	0.476447	-0.00982768	0.0493307	-0.0101655	0.0014318	-0.00631952	0.00237785	-0.000243767	0.926074	-0.00864258	0.00891544
CEBPD	cg04582010	0.00376116	0.248806	0.0133109	0.527462	0.00906276	0.308323	0.0105641	0.0916467	2.26e-05	0.99438	0.00374791	0.463798	0.00578679	0.32007
CEBPD	cg04590344	-0.0153995	5.76e-11	-0.00200611	0.800087	-0.0102727	0.175471	-0.0123092	0.00379082	-0.0141611	1.09e-08	-0.000204936	0.954682	-0.00578001	0.16691
CEBPD	cg04605308	-0.00904016	1.39e-09	0.00214036	0.675884	-0.00829989	0.0446313	-0.00747744	0.00298045	-0.00777056	1.4e-05	-0.000825565	0.69425	-0.00356081	0.183071
CEBPD	cg04663080	-0.000627644	0.716425	-0.00682053	0.488841	0.003361	0.47392	-0.00115246	0.686281	-0.00183383	0.413074	0.00246203	0.355136	0.000651537	0.835731
CEBPD	cg04683763	-0.00828919	7.12e-08	0.00224701	0.73097	-0.00610927	0.154427	-0.00698619	0.00980994	-0.00716062	7.36e-05	-0.000879114	0.694304	-0.00407188	0.144581
CEBPD	cg04708790	0.000753428	0.376141	0.00546672	0.227589	-0.00282581	0.170737	-0.000736294	0.573498	0.00090681	0.422828	-0.00115341	0.31313	3.13e-05	0.983124
CEBPD	cg04752731	-0.000241756	0.872728	0.0104344	0.277134	-0.00660032	0.132036	-0.00225994	0.408687	0.000393489	0.824913	-0.00281762	0.231543	0.000326088	0.905068
CEBPD	cg04757806	-0.00533386	6.29e-05	-0.00806107	0.294259	-0.00505045	0.104444	-0.00480839	0.0439875	-0.00240382	0.0665992	0.00213187	0.322142	-0.00865271	0.000295206
CEBPD	cg04788999	-0.00316006	0.326654	0.0222858	0.238427	0.0113711	0.185554	0.00992407	0.074555	-0.00676302	0.0390372	-0.0105211	0.0277928	0.0109689	0.0412566
CEBPD	cg04799410	0.00294624	0.334327	-0.00249969	0.876845	-0.00451566	0.613737	0.00119913	0.818781	0.00304854	0.440711	0.00178233	0.71395	-0.00320413	0.570212
CEBPD	cg04816140	-0.00777407	0.000244608	-0.0086592	0.289207	-0.00219039	0.56378	-0.00460571	0.119471	-0.00717996	0.0145738	0.00295693	0.216	-0.00124472	0.744283
CEBPD	cg04831656	-0.00547547	0.00704756	-0.0226635	0.111267	-0.00931165	0.116166	-0.0112044	0.00150512	-0.00359951	0.139961	0.00494732	0.112647	-0.00797244	0.0300827
CEBPD	cg04858164	-0.0204238	4.99e-12	0.00658757	0.53668	-0.0186995	0.0198929	-0.0162466	0.00132513	-0.0171258	1.41e-08	-0.00146424	0.711508	-0.00591439	0.259865
CEBPD	cg04880620	0.000499363	0.786783	0.00336584	0.792356	0.00380679	0.450761	0.0026234	0.459395	0.00191884	0.203045	-0.000315807	0.911848	-0.00122504	0.700042
CEBPD	cg04926108	-0.0150001	2.61e-12	0.0116696	0.0508	-0.0180919	0.00306671	-0.0137891	0.000119732	-0.010971	1.21e-05	-0.00481535	0.0993852	-0.00726155	0.0560906
CEBPD	cg04927537	0.00154221	0.668575	-0.00206375	0.929199	0.014986	0.122069	0.00775438	0.258177	-0.000623939	0.861089	0.000184657	0.973302	0.000854991	0.892209
CEBPD	cg04986899	-0.000394481	0.730355	0.00851826	0.266156	0.00227801	0.443802	0.00284757	0.161873	-0.00339444	0.0069138	-0.00101487	0.552688	0.00719023	0.00045536
CEBPD	cg04987734	0.000907154	0.648758	-0.00790653	0.384445	0.00884665	0.0598421	0.00206071	0.507894	-0.00347787	0.168734	0.00242419	0.37358	0.00745184	0.0349134
CEBPD	cg05009902	-0.00119472	0.489834	0.00767134	0.362386	-0.001313	0.789753	-0.00146086	0.63045	0.000863689	0.68579	0.000411192	0.87397	-0.00158292	0.615761
CEBPD	cg05059480	-0.0102063	2.12e-08	-0.00537349	0.491276	-0.00455891	0.230854	-0.00656921	0.0306546	-0.00901034	2.38e-05	0.00380532	0.110211	-0.00530536	0.105543
CEBPD	cg05186879	-0.00131973	0.417403	-0.00192337	0.791498	-0.00475713	0.253668	-0.00228248	0.428729	-0.000703256	0.725098	-0.00100346	0.654036	-0.00490126	0.0976495
CEBPD	cg05229803	-0.00894752	2.25e-10	-0.000691548	0.91448	-0.00832297	0.00185082	-0.00854808	0.000410192	-0.00699379	2.57e-05	0.000748928	0.672263	-0.00625468	0.0122909
CEBPD	cg05257202	0.00609178	0.001155	0.00350444	0.706716	0.00770895	0.0829328	0.00675914	0.0213961	0.00331013	0.124019	0.0022449	0.386864	0.00722615	0.0274787
CEBPD	cg05296619	-0.0102945	2.98e-09	0.00267648	0.744037	-0.0105393	0.0347642	-0.00870079	0.00373138	-0.00839938	2.26e-05	-0.000307813	0.907634	-0.00595728	0.0564454
CEBPD	cg05309505	-0.000171035	0.521689	-0.00139849	0.419599	0.000253084	0.771726	0.000578215	0.263415	-0.000330376	0.164174	0.000261951	0.61794	0.0005221	0.276529
CEBPD	cg05345476	-0.00474434	0.000340894	-0.00315588	0.762356	-0.00647061	0.138943	-0.00487001	0.0591564	-0.00302983	0.0261251	-5.41e-05	0.983673	-0.00495227	0.0373474
CEBPD	cg05381960	-0.00553064	0.00330402	-0.00259645	0.780854	-0.00745869	0.129096	-0.00900368	0.00530266	-0.00358094	0.134654	0.000138575	0.954366	-0.00455752	0.182525
CEBPD	cg05432003	0.00412512	0.0601649	0.0177577	0.0343183	0.00875815	0.191712	0.010082	0.0139112	0.00017991	0.942066	0.00138446	0.675638	0.00740798	0.0655913
CEBPD	cg05439368	-0.000579507	0.77083	-0.00552138	0.68603	0.00322834	0.456704	0.00373852	0.308361	-0.00209377	0.366326	-0.00196184	0.497134	0.0036292	0.311478
CEBPD	cg05464506	0.00741809	2.05e-05	-0.00114654	0.846624	0.00620735	0.152816	0.00511348	0.0766865	0.00450797	0.0319226	-0.000510672	0.840967	0.00621621	0.0477431
CEBPD	cg05475649	0.00783634	0.0382934	-0.00234318	0.933683	0.0254119	0.013277	0.0142763	0.0660031	0.00829533	0.00419316	0.00175177	0.785762	-0.000488432	0.940901
CEBPD	cg05520259	-0.00509614	0.0385012	-0.0156049	0.275408	-0.0104266	0.174855	-0.00880123	0.032469	-0.00419743	0.179631	0.00200317	0.603513	-0.00178009	0.692085
CEBPD	cg05523603	-0.00606835	0.0208053	-0.00163423	0.9195	0.00265042	0.730418	0.00122663	0.810271	-0.00509512	0.0115089	0.0028594	0.539498	-0.00126649	0.775752
CEBPD	cg05543179	-0.00482682	0.00424707	0.00632177	0.496451	-0.00456792	0.274226	-0.00567831	0.0588223	-0.00558448	0.00571575	-0.00393377	0.104184	0.00273161	0.37368
CEBPD	cg05543864	-0.00209114	0.120974	-0.00156239	0.858609	0.00229188	0.506187	0.00244143	0.281298	-0.0034948	0.0367497	0.000824326	0.684818	0.00295166	0.221125
CEBPD	cg05549304	-0.00808801	8.28e-05	-0.014002	0.195286	-0.0114022	0.0359665	-0.00888825	0.00564691	-0.00692182	0.0173063	-0.00159847	0.578883	-0.00143236	0.704808
CEBPD	cg05552874	-0.0104541	0.0706357	0.0196262	0.543957	0.0240214	0.112827	0.0101805	0.341794	-0.00782955	0.006801	0.00233454	0.790639	0.00115577	0.89942
CEBPD	cg05566585	-0.0136399	2.69e-09	0.00529616	0.382315	-0.0110538	0.106433	-0.0116644	0.00261298	-0.0105101	7.36e-05	-0.000565845	0.863187	-0.00810978	0.0475372
CEBPD	cg05626226	-0.00132274	0.505654	0.000862972	0.950406	-0.0040636	0.386024	-0.00500521	0.170453	0.000640197	0.786073	0.00139126	0.654276	-0.00400539	0.265113
CEBPD	cg05694292	-0.010757	1.33e-10	0.00215147	0.749897	-0.00908658	0.0450958	-0.0102685	0.000215958	-0.00807318	4.49e-05	-0.00141815	0.530786	-0.00644774	0.0303701
CEBPD	cg05696877	-0.0106666	0.223164	0.0391175	0.416679	0.0170028	0.11055	0.0112708	0.438171	-0.00120466	0.801041	0.000985241	0.915852	-0.00752121	0.551673
CEBPD	cg05773425	-0.00108822	0.61633	-0.0109084	0.412	-0.00121917	0.806213	-0.00310792	0.40101	-0.00217287	0.41864	0.000523254	0.865383	0.000771876	0.848075
CEBPD	cg05776323	0.00349528	0.0315586	0.00537555	0.366489	0.0022208	0.611677	0.00388998	0.153069	0.00166471	0.393592	-0.00134211	0.56608	0.005049	0.0843809
CEBPD	cg05822888	-0.00893125	4.69e-06	0.00670375	0.43256	-0.00102327	0.851439	-0.00634734	0.0764749	-0.00887991	0.000165019	0.000101035	0.972502	-0.00297673	0.399567
CEBPD	cg05857980	-0.0107645	7.36e-10	0.00136531	0.860074	-0.00909759	0.0399827	-0.00904544	0.00250638	-0.00889	6.04e-06	-0.00175978	0.468209	-0.00654074	0.035664
CEBPD	cg05883128	0.00142933	0.717597	0.0145437	0.502751	0.0198326	0.0938146	0.0140861	0.0697367	0.000758221	0.729498	0.0037804	0.561291	0.00473023	0.460478
CEBPD	cg05892222	-0.00547111	0.00158631	0.00712445	0.514184	0.00273658	0.566261	-0.0029884	0.338302	-0.0033172	0.0914052	-0.00218759	0.442427	-0.00401242	0.19249
CEBPD	cg05901971	0.00150739	0.476181	0.0143931	0.29768	0.000224136	0.965119	0.0038065	0.299795	-0.00314616	0.234175	-0.000718454	0.816468	0.00867731	0.0242204
CEBPD	cg05919238	-0.0132536	5.07e-09	-0.00249191	0.820255	-0.0120506	0.0487524	-0.0102673	0.00922772	-0.0110247	2.71e-06	9.74e-05	0.975557	-0.00583227	0.149472
CEBPD	cg05920196	-0.00335579	0.014221	-0.0116068	0.177265	-0.00232488	0.433034	-0.00172504	0.454195	-0.00463605	0.00528952	0.00292735	0.148761	0.00420624	0.0896974
CEBPD	cg05941525	-0.00153077	0.438112	-0.00388341	0.662722	0.00333932	0.542592	-8.53e-05	0.978811	-0.00554177	0.0280889	0.00320974	0.266329	0.00722355	0.0456868
CEBPD	cg05948127	-0.00879517	0.00144804	0.00158644	0.908927	-0.0131332	0.0524445	-0.0138342	0.00381145	-0.00575356	0.081746	0.000250144	0.948889	-0.0050498	0.31793
CEBPD	cg05954120	-0.0110371	6.46e-11	-0.000624562	0.944202	-0.0114459	0.0172421	-0.0106339	0.000271275	-0.00839612	1.64e-05	-0.000896073	0.726831	-0.00767407	0.0102734
CEBPD	cg05957567	0.00205731	0.136521	0.0105215	0.0858051	-0.00560412	0.136682	-0.000239239	0.916934	0.00176847	0.320954	-0.00202229	0.323568	0.000480256	0.848588
CEBPD	cg05981711	0.000439033	0.619211	0.00282282	0.411665	0.00257422	0.301426	0.00197017	0.19626	-0.00132638	0.220571	-0.000131819	0.918157	0.00112307	0.485045
CEBPD	cg05994974	-0.00852857	0.0311317	-0.00383157	0.709946	0.00532362	0.455846	0.00210794	0.71612	-0.0101154	0.0426676	0.00342398	0.391578	0.00269943	0.685738
CEBPD	cg05995267	-0.0019777	0.013141	0.001207	0.640972	-0.00576078	0.00331191	-0.00326508	0.0123429	-0.00150367	0.132482	-0.00176092	0.0662634	-0.00157635	0.277191
CEBPD	cg06033320	0.00256032	0.587129	0.00801807	0.717966	0.0129271	0.449516	0.011084	0.275077	0.00199353	0.530892	0.00285249	0.755241	0.00383434	0.651069
CEBPD	cg06060286	-0.00256828	0.0582937	-0.00485092	0.528365	-0.000726619	0.831464	-0.00284471	0.216691	-0.00310049	0.0724893	0.000975477	0.589056	0.000160667	0.947961
CEBPD	cg06064964	-0.00199767	0.0112561	-0.000316264	0.918225	-0.00684564	0.0509679	-0.00386432	0.0206435	-0.000978908	0.0850663	-0.00295003	0.0585839	-0.00315497	0.0225125
CEBPD	cg06066676	-0.00319687	0.0057978	-0.0023161	0.730764	-0.00389091	0.242975	-0.00165672	0.387671	-0.00365459	0.015461	0.000657814	0.720402	0.00159179	0.448317
CEBPD	cg06070496	-0.00686602	1.65e-05	-0.00488124	0.555399	-0.00418094	0.303705	-0.00617356	0.0283569	-0.00769994	0.000154481	0.000882298	0.690372	0.00243031	0.404911
CEBPD	cg06085204	-0.00506544	0.000108522	-0.0129632	0.00370295	-0.000710222	0.736461	-0.00265115	0.121099	-0.0044916	0.0123588	0.00168645	0.224136	0.00060453	0.788391
CEBPD	cg06096336	0.00210178	0.386407	-0.0190898	0.0704736	0.0108075	0.0595095	0.00287048	0.497772	0.000982183	0.745892	0.00366937	0.274101	0.00291227	0.513909
CEBPD	cg06115314	-0.00380431	0.066338	-0.00390597	0.734311	-0.0107512	0.0269267	-0.00938002	0.00589619	-0.00352851	0.170189	-0.00173265	0.54905	-0.00299407	0.41753
CEBPD	cg06120302	-0.00197603	0.00474295	-0.00215027	0.309754	0.000134107	0.934343	-0.000100111	0.926296	-0.00202211	0.0212907	0.000210202	0.80056	0.000505549	0.681243
CEBPD	cg06122613	-0.0089166	7.43e-06	-0.00211704	0.777718	-0.00512518	0.315754	-0.00632299	0.0582491	-0.00950797	0.000193753	-0.00227993	0.390591	0.00216539	0.553011
CEBPD	cg06146977	0.000637522	0.405246	0.00596772	0.0336714	-0.00219674	0.233488	-0.000766297	0.530863	0.000829742	0.406861	-0.00165764	0.0899502	5.73e-05	0.966725
CEBPD	cg06168856	0.00312075	0.15776	0.00245979	0.839864	0.00498646	0.460379	0.00594544	0.161994	0.00180559	0.443216	0.00322162	0.378122	0.00267413	0.506445
CEBPD	cg06188083	-0.00157633	0.759382	-0.00414351	0.89961	0.0189574	0.169944	0.0103511	0.30975	0.00071749	0.804795	0.00892443	0.294673	-0.000880866	0.919358
CEBPD	cg06195428	-0.0123773	5.37e-10	-0.00259126	0.734377	-0.0118517	0.0364908	-0.0111454	0.00104473	-0.00944398	4.02e-05	-3.26e-05	0.990735	-0.00698618	0.0492259
CEBPD	cg06279230	-0.0116241	6.04e-11	0.00352106	0.638105	-0.00923322	0.0393226	-0.00955474	0.00141814	-0.00900661	1.17e-05	0.000187783	0.941649	-0.0067333	0.0336212
CEBPD	cg06312004	-0.00104804	0.605606	-0.00707819	0.401319	-0.00497348	0.35571	-0.00434772	0.208504	-0.00125665	0.600616	0.00172406	0.595511	0.00343734	0.346972
CEBPD	cg06343740	0.00195679	0.304017	-0.00195641	0.857208	0.00484299	0.369416	0.000741546	0.81299	0.000997112	0.686389	0.00119544	0.686104	0.00414613	0.23711
CEBPD	cg06376949	-0.0101871	4.2e-06	-0.0208104	0.0298367	-0.00120169	0.79933	-0.00654475	0.0693916	-0.00893252	0.00111009	0.00377879	0.197839	0.00168402	0.667935
CEBPD	cg06388937	0.00125857	0.306075	0.00386814	0.537771	7.9e-05	0.982231	-0.000637503	0.761301	0.00136302	0.351007	-0.00144372	0.453919	0.000200416	0.927204
CEBPD	cg06400288	-0.00285017	0.089514	-0.000400758	0.978464	-0.00376866	0.380959	-0.00327241	0.325405	-0.00291455	0.0951696	-0.00442988	0.150192	-0.000474825	0.87845
CEBPD	cg06402858	0.00242816	0.260183	0.0158411	0.121687	-0.00321353	0.480523	0.000514546	0.879493	0.00197013	0.495076	-0.00534573	0.0740322	0.00286872	0.459721
CEBPD	cg06414580	-0.00438298	0.00125704	0.00464496	0.385675	-0.0045244	0.117238	-0.00410823	0.0434923	-0.00498273	0.00828721	-0.00219111	0.178302	-0.000687606	0.780588
CEBPD	cg06465076	-0.0168111	2.34e-08	-0.00844363	0.283444	-0.0118551	0.147018	-0.014704	0.00254242	-0.0123297	0.000221575	0.00282967	0.463767	-0.00974609	0.0699646
CEBPD	cg06473288	0.00365021	0.00836606	-0.0042819	0.448486	-7.47e-05	0.98399	0.0035195	0.120702	0.00320734	0.0946165	0.000742108	0.679697	0.000508752	0.842364
CEBPD	cg06484123	-0.00664931	0.0825106	-0.0381461	0.153457	-0.00418753	0.679125	-0.0089142	0.187686	-0.00880686	0.0681697	0.000793906	0.894379	0.00573674	0.418385
CEBPD	cg06562969	0.00336984	0.412252	-0.0116074	0.616339	0.0188298	0.0977519	0.0146193	0.0810767	0.00427288	0.0939559	0.00735943	0.280209	0.00191376	0.786404
CEBPD	cg06587767	-0.00372183	0.130528	-0.00410095	0.617698	-0.00905459	0.280359	-0.00580692	0.201843	-0.00375326	0.194778	-0.00077362	0.851884	-0.00589834	0.192292
CEBPD	cg06603074	0.000824321	0.698826	0.0145109	0.267608	0.00533732	0.426968	0.00444405	0.26896	0.00091294	0.713534	-0.00200193	0.562964	0.000587609	0.881021
CEBPD	cg06617406	-0.0107617	4.55e-08	0.00415769	0.569822	-0.00938515	0.0928828	-0.00927951	0.0042464	-0.00818001	0.000476716	-0.00114338	0.664671	-0.00662566	0.0620195
CEBPD	cg06650861	0.00317238	0.0446433	0.00551702	0.420223	0.0117353	0.0394311	0.00992462	0.00205719	-0.00108928	0.335896	0.00193507	0.489821	0.00977724	0.000417985
CEBPD	cg06708931	0.00194555	0.331505	-0.00329195	0.689726	0.0091932	0.328277	0.00899574	0.0460728	-0.00066212	0.372711	0.0043813	0.300259	0.00665312	0.0614871
CEBPD	cg06712932	-0.00585108	0.00810709	-0.00396374	0.772418	-0.0031551	0.592013	-0.00541523	0.16013	-0.00439978	0.116987	-0.000181187	0.95752	0.00155702	0.702235
CEBPD	cg06716655	-0.00456867	0.0906162	0.00216472	0.859436	0.00359468	0.226219	0.00058164	0.892168	-0.00137115	0.601215	0.00131968	0.631002	-0.0011721	0.790057
CEBPD	cg06806891	-0.00925575	1.41e-08	0.00319409	0.580082	-0.0107376	0.00742957	-0.00935535	0.0013047	-0.00658593	0.000222411	-0.000848387	0.687015	-0.006362	0.0300222
CEBPD	cg06829760	-0.000340113	0.80147	-0.0058351	0.400353	-0.00218785	0.555622	-0.00199543	0.392721	0.000715954	0.668064	7.54e-06	0.996975	-0.00287648	0.238727
CEBPD	cg06869619	-0.00330149	0.0125276	0.0116234	0.125877	-0.000855553	0.83435	-4.23e-05	0.98554	-0.00496054	0.00179323	-0.000435437	0.845114	0.00297104	0.206796
CEBPD	cg06872019	-0.00597926	0.00092257	0.00994367	0.235878	-0.011055	0.0306108	-0.00688239	0.0161156	-0.00466641	0.0470732	-0.00266846	0.32209	-0.00280688	0.390804
CEBPD	cg06909315	0.00247262	0.165632	-0.00887855	0.277327	0.00214031	0.694786	0.00291727	0.373751	0.000821588	0.697196	0.0019675	0.49218	0.00427104	0.190063
CEBPD	cg06981309	-0.00654733	0.0933358	0.0131777	0.448199	0.0165894	0.0663016	0.00594187	0.384727	-0.00549809	0.0349141	0.00508532	0.3479	0.000172656	0.977621
CEBPD	cg07026925	-0.00378551	0.0142101	0.00238056	0.801718	0.000304299	0.946412	0.00133922	0.619984	-0.00440776	0.0152282	-0.00178243	0.468284	0.000655639	0.81468
CEBPD	cg07082452	-0.00788424	3.7e-06	0.0040656	0.660995	-0.00279078	0.51571	-0.00528331	0.0813239	-0.00470468	0.00726586	0.000588394	0.819316	-0.00646492	0.0335197
CEBPD	cg07095530	-0.00886101	4.46e-07	-0.00898272	0.346722	-0.0100503	0.0193015	-0.00760499	0.0131872	-0.00531159	0.00247744	0.00340745	0.21014	-0.00963914	0.00209236
CEBPD	cg07107453	-0.0077602	0.0108811	0.000244615	0.986029	-0.00386731	0.686735	-0.00622897	0.227384	-0.00244709	0.517759	-0.000241357	0.959471	-0.00905451	0.10002
CEBPD	cg07123796	-0.00905187	6.97e-06	-0.0118176	0.16462	-0.00502063	0.481773	-0.0042206	0.201471	-0.00846922	0.000362675	-0.000364113	0.91629	-0.00147648	0.686099
CEBPD	cg07188863	-0.010665	1.59e-10	0.00722025	0.135928	-0.0088179	0.0699455	-0.00924197	0.00117644	-0.00838919	2.16e-05	-0.000682592	0.774947	-0.00452432	0.128466
CEBPD	cg07195105	-0.0124418	1.12e-07	0.00312997	0.714711	-0.00727182	0.273786	-0.0128335	0.000835223	-0.0109324	0.000188141	-0.00190477	0.559349	-0.00151573	0.72094
CEBPD	cg07253769	-8.76e-05	0.963216	0.00834678	0.409006	-0.00162841	0.738099	-0.00251145	0.45959	-0.000964224	0.640056	-0.00438335	0.118456	0.000829632	0.807842
CEBPD	cg07268124	0.00355435	0.0965179	-0.0137741	0.22941	0.00926831	0.136207	0.00496853	0.234627	0.00339688	0.156765	0.00330091	0.367737	-0.001367	0.72681
CEBPD	cg07276449	-0.0105223	4.58e-09	-0.00274055	0.575131	-0.00608578	0.0895517	-0.0048076	0.0738365	-0.010723	1.35e-06	-0.000581038	0.774317	-0.00120431	0.707108
CEBPD	cg07293059	-0.00925447	2.21e-07	-0.00144428	0.779465	-0.00832036	0.0843262	-0.00820176	0.00526357	-0.00712097	0.00052778	-4.3e-05	0.985208	-0.00772977	0.0168376
CEBPD	cg07317117	0.00153706	0.158345	-0.00258222	0.551772	-0.0019042	0.517901	-0.00156072	0.378712	0.00277036	0.0421591	-0.000994037	0.525832	-0.00239299	0.220718
CEBPD	cg07362849	-0.00213625	0.221812	-0.00179613	0.82089	0.00232105	0.542048	0.00180528	0.533986	-0.000836433	0.63021	0.00172602	0.44038	-0.000476647	0.872118
CEBPD	cg07413417	-0.00406109	0.0339364	0.00416387	0.721348	-0.00872917	0.1068	-0.00429456	0.204548	-0.00467368	0.0362559	-0.00158487	0.573706	0.000652456	0.852807
CEBPD	cg07451531	-0.00446705	0.00171186	-0.00187194	0.808996	-0.0122135	0.00285327	-0.00821438	0.000681536	-0.00316249	0.0782389	-0.00268396	0.195142	-0.00289103	0.263061
CEBPD	cg07474797	-0.00828777	3.83e-05	-0.000913708	0.936899	-0.000387064	0.941905	-0.00336704	0.342308	-0.00745387	0.000967877	0.00121901	0.678587	-0.0056336	0.126018
CEBPD	cg07573085	0.000696484	0.745106	0.0109023	0.313394	-0.0057476	0.249523	-0.00161301	0.647942	-0.00153451	0.574857	-0.00462565	0.179419	0.00447556	0.252992
CEBPD	cg07596065	-0.00582635	5.31e-05	-0.0050027	0.64119	-0.0105763	0.0154752	-0.00785605	0.00385188	-0.00413191	0.0143602	0.000840976	0.738711	-0.00662593	0.010492
CEBPD	cg07624918	-0.00702798	0.000227382	-0.0122779	0.268105	-0.00435346	0.417141	-0.00607259	0.0386576	-0.00641441	0.0175246	0.00257553	0.359369	-0.000744991	0.831757
CEBPD	cg07660627	-0.00123145	0.59584	0.0033229	0.787999	-0.00058292	0.9209	-0.00185462	0.627303	-0.00148667	0.631316	0.00184102	0.589061	0.00134096	0.750516
CEBPD	cg07671185	-0.0162466	1.03e-10	-0.00697332	0.508149	-0.0119302	0.0527851	-0.0136861	0.000938609	-0.0127446	1.59e-05	0.00124646	0.697483	-0.00903646	0.0435453
CEBPD	cg07732037	0.00495719	0.12051	-0.00621325	0.559657	-0.00651871	0.470672	-0.00133357	0.802562	0.00247816	0.50212	-0.00409162	0.413059	0.00621072	0.274695
CEBPD	cg07759906	-0.0102996	5.59e-10	0.00919473	0.151869	-0.00898947	0.0727644	-0.00886582	0.00174497	-0.00764378	7.74e-05	-0.0024555	0.325019	-0.00657785	0.0267816
CEBPD	cg07787977	-0.00309495	0.108072	-0.00423609	0.64698	-0.0124548	0.0159929	-0.0100103	0.00193544	-0.00193974	0.378711	-0.00177735	0.543998	-0.00323872	0.330932
CEBPD	cg07815522	-0.00387075	0.566503	0.0106063	0.801008	0.0263319	0.123928	0.0163931	0.206778	-0.00106371	0.688457	0.00456574	0.647215	0.00393537	0.709166
CEBPD	cg07824155	-1.98e-05	0.989044	-0.00685504	0.350281	-0.000595154	0.900789	-0.00228429	0.399288	0.00170627	0.298658	0.000178601	0.941097	-0.00476209	0.0693086
CEBPD	cg07824483	-0.0137826	5.69e-11	-0.0112093	0.149627	-0.0124392	0.0266777	-0.0117755	0.000789177	-0.0108824	4.4e-06	0.00243965	0.395525	-0.00790653	0.0333219
CEBPD	cg07833467	0.00495437	0.105882	-0.00876675	0.666866	0.0153953	0.15146	0.0108457	0.0552397	0.00534226	0.116105	0.00583125	0.32029	-0.000381801	0.944718
CEBPD	cg07839313	-0.00201417	0.25041	0.00681811	0.468293	0.00865699	0.0569774	0.00194881	0.539682	-0.000643871	0.721114	-0.00128761	0.622042	0.000172288	0.954716
CEBPD	cg07839457	-0.00304631	0.583479	0.014971	0.560338	0.0155297	0.127685	0.00831206	0.38376	0.00105112	0.794456	-0.000664794	0.914441	-0.0048565	0.569728
CEBPD	cg07862320	0.00870501	2.73e-05	-0.00456453	0.773754	0.00713903	0.152973	0.00900022	0.019894	0.00753652	0.00209848	-0.00106272	0.749526	0.00365039	0.338894
CEBPD	cg07871059	-0.000155828	0.880961	0.00161918	0.782964	-0.004941	0.19111	-0.00267227	0.158011	0.000318525	0.782849	-0.00146852	0.415704	-0.0019824	0.28567
CEBPD	cg07878065	0.0011024	0.334653	0.00296504	0.589295	0.000874033	0.554583	0.00185325	0.334636	0.00169727	0.214771	-0.000558737	0.63585	-0.00333876	0.106168
CEBPD	cg07957619	-0.00776388	2.02e-06	0.00255652	0.779373	-0.00728921	0.106783	-0.00424983	0.119902	-0.00715719	0.000166605	-0.00287055	0.282656	-0.00386435	0.184597
CEBPD	cg08044454	-0.0120497	1.43e-08	0.00227107	0.763689	-0.00517688	0.381869	-0.00823153	0.0218116	-0.0112939	1.15e-05	0.00110314	0.703235	-0.00507838	0.18264
CEBPD	cg08084228	-0.0059477	0.00186088	0.00221377	0.812417	-0.00151837	0.81428	0.000448456	0.901304	-0.00923768	4.98e-07	0.00225546	0.513124	0.00242493	0.481971
CEBPD	cg08090640	0.000661494	0.715132	-0.0139929	0.0680061	-0.000658911	0.917009	-0.00330423	0.341937	0.00513442	0.0112182	9.89e-05	0.973886	-0.00637873	0.0554427
CEBPD	cg08099136	-0.000877534	0.728756	-0.0082643	0.628732	0.00815259	0.160757	0.00205405	0.660123	-0.000292599	0.911639	0.000197459	0.958042	-0.00301727	0.495213
CEBPD	cg08122652	-0.00294825	0.609308	-0.00840276	0.822501	0.0224179	0.161746	0.0164033	0.152285	-0.00377306	0.0930576	0.00787057	0.413734	0.00738883	0.430831
CEBPD	cg08123045	-0.00262062	0.200831	0.00248211	0.843121	-0.00935396	0.0860082	-0.00317607	0.359241	-0.00475131	0.0836631	-0.00140536	0.656231	0.0038049	0.317306
CEBPD	cg08188436	-0.002175	0.050674	-0.00468781	0.437791	-0.00177838	0.555154	-0.00338696	0.056247	-0.00155678	0.310518	0.000701698	0.653685	-0.00207344	0.310324
CEBPD	cg08203231	0.0032134	0.187904	-0.00357381	0.800617	-0.000186435	0.977763	0.00243891	0.537265	0.00111817	0.715604	-0.00158508	0.662509	0.00444591	0.317171
CEBPD	cg08215318	-0.00923657	7.33e-05	-0.00375559	0.744504	-0.00379976	0.364384	-0.00283396	0.481949	-0.00794662	0.00176763	0.00318593	0.356859	-0.00410903	0.327418
CEBPD	cg08244262	0.000414457	0.236027	-0.000640117	0.618514	-0.000866493	0.158309	0.000677197	0.183642	0.000759269	0.13156	-0.000556519	0.185573	-0.000522758	0.406792
CEBPD	cg08293124	-0.00907776	2.76e-07	-0.00157852	0.832919	-0.00697574	0.135239	-0.00814521	0.0086133	-0.0051854	0.00588258	0.00191145	0.437891	-0.00812649	0.0102577
CEBPD	cg08293824	-0.00227948	0.426305	0.0104685	0.581002	0.00292596	0.714334	0.00677177	0.18432	-0.0050067	0.160626	0.00182587	0.685374	0.00710771	0.175397
CEBPD	cg08304487	-0.0139662	4.75e-11	0.00316342	0.562469	-0.0104726	0.106454	-0.0112854	0.00202711	-0.0120101	1.65e-06	-0.000574826	0.847076	-0.00580419	0.127261
CEBPD	cg08309069	0.00034426	0.929344	-0.0267308	0.216909	0.000415929	0.969084	-3.27e-05	0.996097	0.00111071	0.829021	-0.00243184	0.673735	-0.00515742	0.470792
CEBPD	cg08318732	-0.00347487	0.129997	-0.0271506	0.0931771	0.00218438	0.73357	-0.00626292	0.128193	-0.00312549	0.269848	0.00203887	0.602631	-0.000836108	0.843237
CEBPD	cg08387293	-0.00209259	0.164991	-0.00978182	0.378594	-0.00758053	0.0470979	-0.00764919	0.00193734	-0.000269244	0.88481	0.00155936	0.477957	-0.00464953	0.081006
CEBPD	cg08418670	-0.0117419	6.52e-09	-0.0134784	0.260421	-0.00736468	0.111115	-0.0091788	0.0070406	-0.0104709	1.2e-05	0.00358362	0.233959	-0.00654595	0.0717917
CEBPD	cg08433366	-0.000977056	0.469151	0.000578741	0.92993	0.000812858	0.820892	-0.00110295	0.630583	-0.00203454	0.234611	0.000832776	0.672485	0.00259104	0.299036
CEBPD	cg08440485	-0.00190635	0.368863	-0.00739438	0.603393	0.00379404	0.571238	-0.0048408	0.214095	-0.00149055	0.559154	0.00562775	0.139692	-0.00110873	0.774599
CEBPD	cg08459290	-0.00950577	2.28e-07	0.00940851	0.207413	-0.00867706	0.0557054	-0.00926328	0.00291993	-0.0070342	0.00112579	-0.00208515	0.391661	-0.00645676	0.0521062
CEBPD	cg08470588	-0.0125403	1.16e-09	0.000255072	0.970501	-0.0117451	0.0455029	-0.0115695	0.00122617	-0.0097222	6.32e-05	-0.00193794	0.49147	-0.00894904	0.0158093
CEBPD	cg08538199	-0.0123681	1.01e-08	-0.000337061	0.956625	-0.012015	0.0394566	-0.0106489	0.00306147	-0.00958781	0.00012516	0.00185317	0.525683	-0.00803609	0.0372553
CEBPD	cg08549335	0.00260087	0.334014	0.018337	0.297739	0.00462551	0.599276	0.00252054	0.622466	0.00451915	0.156131	0.00175067	0.700908	-0.0047952	0.334864
CEBPD	cg08553572	-0.00683257	3.44e-05	0.00807752	0.466604	-0.0082851	0.0478742	-0.00504051	0.0878654	-0.00468598	0.0103948	-0.00247577	0.323293	-0.00602343	0.0454762
CEBPD	cg08585593	-0.0106843	1.46e-07	-0.0137619	0.160789	-0.00554804	0.271498	-0.00889589	0.007274	-0.00961372	0.000372124	0.000977641	0.728433	-0.00467809	0.197442
CEBPD	cg08609163	-0.00548144	0.00793094	-0.0125156	0.372563	-0.00344013	0.529321	-0.00439874	0.206612	-0.00683858	0.0109985	0.00107638	0.743259	0.00514531	0.175266
CEBPD	cg08619515	-0.00956584	1.18e-05	-0.0201353	0.0622783	-0.00825962	0.222954	-0.008315	0.0181334	-0.00879352	0.00292	0.00148054	0.653829	-0.00131197	0.734958
CEBPD	cg08701420	-0.0140008	2.22e-10	0.00185065	0.821633	-0.0153018	0.0135713	-0.0129249	0.000389941	-0.0110058	1e-05	-9.85e-05	0.974682	-0.0095252	0.0150805
CEBPD	cg08738516	0.00157357	0.107888	0.00695155	0.264355	-0.000757566	0.778234	0.000431603	0.792476	0.000435712	0.702028	-0.00132339	0.372382	-0.00120388	0.480082
CEBPD	cg08779606	0.00217792	0.185642	0.0113267	0.182451	-0.00227697	0.577087	-0.0022461	0.414346	0.00337549	0.0977662	-0.00182913	0.446826	-0.00122699	0.676072
CEBPD	cg08779886	-0.00817446	0.000143034	-0.017299	0.0717979	-0.00774815	0.218262	-0.00379135	0.277923	-0.0129162	2.07e-06	-0.00236684	0.463192	0.00683195	0.0799849
CEBPD	cg08818207	0.00513376	0.0637517	-0.000816953	0.963125	0.00771551	0.259227	0.00762808	0.166868	0.00742022	0.00186367	-6.23e-05	0.988941	-0.00585076	0.231142
CEBPD	cg08836972	-0.00165874	0.488143	-0.0131542	0.422081	-0.00458406	0.490934	-0.00418562	0.315464	-0.00198952	0.493252	-0.000725943	0.837785	0.000383854	0.92927
CEBPD	cg08863777	-0.00914465	6.29e-07	-0.0101357	0.30205	-0.00968171	0.0388277	-0.0079655	0.0169716	-0.00636082	0.000577541	0.00240173	0.421021	-0.00870159	0.00755905
CEBPD	cg08875995	-0.00973493	5.28e-09	0.00187677	0.76696	-0.00914348	0.0702402	-0.00861365	0.00229169	-0.00782679	7.26e-05	-0.000717123	0.771512	-0.00658432	0.0276557
CEBPD	cg08888522	-0.00131012	0.723951	0.000358804	0.987156	0.0115143	0.453066	0.0124029	0.126179	-0.00290868	0.00592144	0.00191597	0.802399	0.00448072	0.485272
CEBPD	cg08894462	-0.0160287	1.39e-08	-0.00420576	0.617217	-0.00985271	0.204084	-0.0144332	0.00199756	-0.0142473	4.88e-05	0.000499141	0.893728	-0.001634	0.750501
CEBPD	cg08924203	-0.000127856	0.938894	0.000584046	0.923583	0.00760097	0.0209405	0.00240131	0.370432	0.000815648	0.682271	0.00226457	0.1745	0.00514369	0.081573
CEBPD	cg08926253	-0.00497477	0.140655	-0.00785498	0.670745	0.00740626	0.478052	0.00581153	0.381757	-0.00557228	0.00971905	0.0045149	0.435246	0.00267752	0.639917
CEBPD	cg08998192	-0.00425037	0.04499	-0.00449437	0.752373	0.00219227	0.707379	-0.000405454	0.907679	-0.00438495	0.120207	-0.000166386	0.959776	0.00226083	0.559633
CEBPD	cg09006487	-0.00420577	0.0242312	0.00485666	0.764608	-0.00153288	0.731748	-0.00407698	0.211113	-0.00418012	0.0898786	0.0015727	0.596043	0.000140961	0.967446
CEBPD	cg09026253	0.00411348	0.104765	0.00115443	0.897211	0.00687632	0.422437	0.0106656	0.0327671	0.000526413	0.827098	0.00337879	0.43652	0.00859489	0.0590933
CEBPD	cg09053843	-0.00335023	0.151365	0.013126	0.220554	0.00424215	0.434588	0.00165457	0.681248	-0.00101861	0.675249	-0.00155606	0.600878	-9.18e-05	0.981581
CEBPD	cg09071007	-0.00415141	0.131981	-0.00859693	0.537905	9.43e-06	0.998739	-0.00304487	0.501969	-0.000918889	0.799616	0.00128265	0.7254	-0.00812491	0.104244
CEBPD	cg09153462	-0.00489095	0.00963362	0.00268019	0.696329	-0.000219148	0.96666	-0.00239093	0.477572	-0.00285528	0.10447	0.000911316	0.747244	-0.0055571	0.0818204
CEBPD	cg09166556	-0.0142168	2.22e-08	0.00976199	0.181579	-0.0114053	0.132079	-0.0127366	0.00283854	-0.00992137	0.000299225	-0.000541578	0.882914	-0.00860194	0.0589281
CEBPD	cg09168222	-0.0053319	0.00109481	-0.00103452	0.907174	0.00106354	0.819713	-0.00365749	0.198424	-0.00300897	0.10485	0.00141621	0.582895	-0.00312337	0.269153
CEBPD	cg09210680	-0.00445723	0.00061986	-0.00706396	0.270526	-0.000638791	0.843751	-0.00277232	0.195037	-0.00617221	0.000393962	0.000761785	0.684947	0.00277797	0.239389
CEBPD	cg09225336	-0.00340841	0.258651	-2.17e-05	0.998882	-0.00380518	0.732578	-0.00508754	0.376142	-0.00349539	0.305558	-0.000407269	0.940865	0.00168406	0.76104
CEBPD	cg09243552	-0.00306842	0.172651	-0.0105068	0.316329	-0.00338379	0.602971	-0.00292831	0.457376	-0.00451066	0.081697	0.00247773	0.476297	0.00590759	0.143996
CEBPD	cg09251764	-0.00254204	0.0733004	-0.00810096	0.23642	0.00203832	0.636722	0.0010005	0.689978	-0.00306193	0.0854011	0.00211451	0.35469	0.00140819	0.585251
CEBPD	cg09255910	-0.00818998	2.2e-08	0.00511213	0.439886	-0.00626533	0.113316	-0.00705352	0.00515917	-0.00596329	0.000151558	-0.000791656	0.706755	-0.00623446	0.0179381
CEBPD	cg09280971	-0.00168751	0.202747	0.00145199	0.868136	-0.00230709	0.49247	-0.00199636	0.369579	-0.00245644	0.15736	-0.000995156	0.614024	0.000625034	0.797048
CEBPD	cg09286671	-0.00773164	7.25e-06	-0.00354204	0.717396	-0.00393591	0.505695	-0.00697504	0.0199781	-0.00813828	0.000257397	-0.00143851	0.618628	0.00140892	0.65253
CEBPD	cg09304470	-0.00629641	0.0202724	0.0200534	0.2272	-0.0130132	0.0916732	-0.00572684	0.237518	-0.0028507	0.37078	-0.00341374	0.412978	-0.0032494	0.511937
CEBPD	cg09370867	-0.0192044	1.53e-08	0.000752843	0.965537	-0.0234672	0.00205103	-0.0207929	0.000394342	-0.0102772	0.00810025	0.00386183	0.436815	-0.0195942	0.00103381
CEBPD	cg09379489	0.00365034	0.129446	-0.0208937	0.295702	0.00859892	0.186202	0.00383532	0.405191	0.00371182	0.170362	0.00169929	0.683688	-0.00149748	0.73779
CEBPD	cg09399176	-0.00133511	0.365894	-0.00365013	0.712078	-0.00238047	0.576575	-0.00380276	0.127671	-0.00226406	0.231751	7.78e-05	0.974722	0.00166872	0.53732
CEBPD	cg09468055	-0.0113061	1.46e-10	0.00248238	0.62612	-0.00891624	0.0418393	-0.00914121	0.0016925	-0.00938492	5.28e-06	-0.00060278	0.78523	-0.0055545	0.0767947
CEBPD	cg09519959	-0.00327372	0.0998175	0.000566942	0.929015	-0.00210252	0.817714	-0.0026917	0.497186	-0.00409148	0.0428085	0.000815025	0.843346	-0.00113194	0.755389
CEBPD	cg09548275	-0.00468731	0.0524864	-0.0244481	0.085304	-0.0146387	0.0307336	-0.00863075	0.0508627	-0.00300661	0.28828	-0.00279514	0.492565	-0.000606329	0.891463
CEBPD	cg09606526	0.00135701	0.367623	-0.00374708	0.65819	-0.000167334	0.967135	-0.000154185	0.95391	0.000329362	0.849557	-0.000544584	0.823656	0.00093101	0.730943
CEBPD	cg09618291	-0.00313232	0.0926401	-0.00351641	0.701129	-0.00361594	0.481889	-0.00518024	0.11931	-0.00376197	0.0887431	-0.000729946	0.812023	0.00134731	0.68937
CEBPD	cg09625543	-0.0122321	3.68e-06	-0.00669085	0.695565	-0.00473979	0.509305	-0.011796	0.0111712	-0.0133134	7.3e-05	0.00248804	0.557051	0.00363216	0.452778
CEBPD	cg09662329	-0.00269916	0.0353371	0.00784661	0.175522	-0.00216053	0.486885	-0.00280354	0.191144	-0.00197494	0.248182	-0.00131291	0.448513	-0.00103921	0.660098
CEBPD	cg09663566	-0.00321274	0.00741919	0.000595245	0.942721	-0.000877299	0.802086	-0.00308106	0.184115	-0.00153699	0.212864	0.00242351	0.300966	-0.00402761	0.0630283
CEBPD	cg09740468	-0.0109644	4.46e-09	0.0117394	0.152901	-0.0117541	0.0372642	-0.00940079	0.00354888	-0.00950596	1.42e-05	-0.00203509	0.481799	-0.00636828	0.0569505
CEBPD	cg09837467	-0.0103858	1.63e-05	-0.00291799	0.806287	-0.00291532	0.594504	-0.0081785	0.0513558	-0.0131229	1.28e-05	0.00221107	0.487981	0.00693732	0.111789
CEBPD	cg09858955	-0.00746373	0.0412249	0.000249939	0.991892	-0.0057593	0.415853	-0.00518918	0.417443	-0.0040803	0.293877	0.00577709	0.263789	-0.00844972	0.177186
CEBPD	cg09888648	-0.00266451	0.160389	-0.0108181	0.370908	-0.00819967	0.0683159	-0.00500608	0.106669	-0.000941967	0.709149	-0.00330066	0.211237	-0.000863072	0.800196
CEBPD	cg09917274	-5.92e-05	0.974034	-0.0121711	0.228121	-0.00264087	0.548884	-0.00107248	0.742768	0.000297917	0.896866	0.00286983	0.272315	0.00058078	0.863532
CEBPD	cg09930046	-0.00800046	9.9e-08	0.00358098	0.505836	-0.00968894	0.0385073	-0.00675345	0.00730397	-0.00679743	0.000108585	-0.00163553	0.465375	-0.00508817	0.0620142
CEBPD	cg09940677	0.000489768	0.648123	0.0024912	0.617332	0.00229162	0.358574	0.000935816	0.582105	-0.00191449	0.171309	-0.000128141	0.930252	0.00463821	0.0164298
CEBPD	cg09948374	-0.0018516	0.645924	0.00470473	0.825883	0.0176176	0.0700601	0.0113109	0.136361	-0.002526	0.419877	0.00480564	0.406088	0.00770526	0.248698
CEBPD	cg10020520	-0.00843948	1.47e-08	0.0022672	0.682614	-0.00623892	0.114809	-0.00692287	0.00546189	-0.00667873	0.000238431	-0.00147931	0.47045	-0.00482178	0.0722635
CEBPD	cg10024280	-0.00375063	0.130942	0.000993422	0.965245	-0.00653332	0.267025	-0.00462322	0.280705	-0.00523191	0.0932208	0.00361325	0.362591	0.00222671	0.627888
CEBPD	cg10065266	-0.00783699	1.2e-07	0.00437433	0.576659	-0.00658839	0.0945774	-0.00573777	0.0230196	-0.00707895	6.93e-05	-0.000106627	0.959682	-0.00351094	0.189981
CEBPD	cg10093938	-0.013232	4.68e-12	-0.000118336	0.988982	-0.00860492	0.056669	-0.00937648	0.00194151	-0.0113696	2.8e-07	8.9e-05	0.970739	-0.00590732	0.0793645
CEBPD	cg10152449	-0.0125701	3.76e-07	-0.0141832	0.126898	-0.00747425	0.231266	-0.00978146	0.0138899	-0.00893593	0.00300276	0.00294151	0.33555	-0.00442765	0.308237
CEBPD	cg10161996	-0.00117472	0.365391	0.00551318	0.489623	0.00122893	0.705453	0.000170887	0.940605	-0.000470538	0.764406	-8.73e-05	0.96261	-0.00201757	0.396464
CEBPD	cg10163895	-0.00171744	0.684734	0.0443492	0.154431	0.00673319	0.614318	0.00555807	0.474192	-0.00429887	0.371445	-0.00949644	0.204463	0.00406356	0.596401
CEBPD	cg10187792	-0.00284189	0.000894904	0.00429679	0.219587	-0.00396293	0.106532	-0.00411262	0.00532772	-0.00205004	0.0558478	-0.00119632	0.301056	-0.00341898	0.0259991
CEBPD	cg10213935	-0.0053474	0.0215948	-0.0104254	0.416357	-0.00079321	0.893896	-0.00328652	0.430064	-0.00373188	0.184737	0.00355201	0.307027	-0.00305718	0.469701
CEBPD	cg10277044	-0.0164912	4.17e-09	0.00770239	0.441119	-0.0161318	0.0484765	-0.0113346	0.0175111	-0.0142647	4.55e-06	-0.000483793	0.906943	-0.00343859	0.493535
CEBPD	cg10327647	-0.0038398	0.0023917	0.00173634	0.797494	-0.00549824	0.0596493	-0.00454313	0.0255791	-0.00328914	0.0599408	-0.000444833	0.803136	0.000617278	0.790646
CEBPD	cg10334035	-0.00104412	0.357529	-0.00461441	0.241092	-0.00142594	0.670981	-0.00150044	0.418849	-0.00105073	0.467411	0.000456703	0.77442	0.00104512	0.614557
CEBPD	cg10346606	-0.0108911	7.11e-08	0.00621319	0.479447	-0.0103075	0.0472971	-0.00936769	0.00671222	-0.00789879	0.000394153	-0.000554115	0.849666	-0.00880636	0.0145565
CEBPD	cg10439456	-0.000213222	0.943833	-0.0106442	0.536848	0.0055571	0.459275	0.00525875	0.337877	0.000715082	0.8488	-0.00105519	0.830512	0.000209632	0.969907
CEBPD	cg10549986	-0.00302093	0.193682	0.000859263	0.934359	0.00416041	0.196072	0.00163015	0.651142	-0.0011468	0.619576	0.00157406	0.518755	-0.00241156	0.51197
CEBPD	cg10552523	0.0012412	0.635996	0.00970183	0.45542	0.0054755	0.429623	0.00869407	0.076769	-0.00198887	0.433223	0.000657518	0.861418	0.00375403	0.416312
CEBPD	cg10563063	-0.00824408	9.1e-05	0.0039034	0.783914	-0.00741434	0.107042	-0.0058165	0.11894	-0.0047697	0.0347706	0.00391882	0.238883	-0.00927917	0.0142379
CEBPD	cg10666909	0.00421876	0.0282128	-0.00688657	0.518265	0.00665539	0.188355	0.00514569	0.135675	0.00250977	0.310791	0.00117898	0.67927	0.00508607	0.153966
CEBPD	cg10710569	-0.00956316	0.00103178	0.0163201	0.0987459	-0.00725197	0.381943	-0.00314278	0.519043	-0.00931734	0.00366771	-0.00438646	0.296572	-0.000326969	0.947521
CEBPD	cg10718809	-0.0114602	3e-11	-0.00230367	0.690631	-0.00970694	0.0502492	-0.00936913	0.00205694	-0.0105869	4.33e-08	-0.000288446	0.906569	-0.0040635	0.185432
CEBPD	cg10728454	-0.00767716	0.00700992	-0.0218097	0.177236	-0.00938519	0.249491	-0.0136194	0.00898074	-0.00637669	0.0360171	0.00466531	0.300214	-0.00269087	0.600752
CEBPD	cg10734665	-0.00208852	0.284507	-0.00920887	0.333831	0.00330131	0.498217	0.0029069	0.395431	-0.00252458	0.216168	0.00265252	0.351149	0.00200765	0.552574
CEBPD	cg10740245	-0.00552401	0.00523099	-0.00178064	0.856013	-0.0131037	0.0128275	-0.00834893	0.0126912	-0.00343536	0.140988	-0.00259095	0.32257	-0.00502844	0.154282
CEBPD	cg10771443	-0.00710897	0.00410756	0.00420871	0.41293	0.00690619	0.153043	0.00163295	0.639764	-0.00902664	0.00457987	0.0023776	0.323436	0.00900581	0.0278945
CEBPD	cg10778971	9.1e-05	0.926556	0.00527681	0.378464	0.00188353	0.620777	0.00236953	0.226683	-0.000537714	0.584958	0.000860908	0.647271	0.00144791	0.416686
CEBPD	cg10784983	-0.00906649	4.79e-08	0.00605904	0.230977	-0.00765731	0.0847028	-0.00680263	0.0129389	-0.00773828	0.000148548	-0.00100111	0.664358	-0.00480596	0.109283
CEBPD	cg10901323	-0.0101053	3.59e-08	0.00290311	0.623496	-0.00939421	0.0752284	-0.00994235	0.00195889	-0.00703135	0.00107236	-0.000822521	0.745008	-0.00762665	0.0206872
CEBPD	cg10922280	-0.000110689	0.940793	0.00296308	0.579437	0.00315185	0.328728	0.000823351	0.737683	-0.00203063	0.297377	-0.00162339	0.38527	0.00318471	0.240407
CEBPD	cg10958877	0.0011882	0.509481	-0.018196	0.0825056	0.00477925	0.325438	0.00024063	0.940353	5.38e-05	0.981559	0.00241787	0.411197	0.00223987	0.499276
CEBPD	cg10959651	-0.00392414	0.153858	-0.00727953	0.608347	0.0111144	0.0466499	0.00329439	0.47192	-0.00179777	0.432258	0.00576364	0.116476	-0.000325678	0.939943
CEBPD	cg10969412	-0.00123664	0.337123	0.000917563	0.876101	0.00544256	0.162754	-0.000271978	0.904372	-0.00328463	0.0398398	-0.000534731	0.800041	0.00500646	0.0342027
CEBPD	cg11016993	-0.00796956	0.000157522	0.00746209	0.252165	0.00535192	0.341677	-0.000366696	0.917025	-0.00849774	0.000164999	0.00331298	0.256033	0.00313293	0.378313
CEBPD	cg11029522	-0.00431473	0.0445824	-0.00459968	0.707965	0.0050702	0.412157	0.00157005	0.678492	-0.0032693	0.135406	0.00171122	0.601328	0.000853625	0.819439
CEBPD	cg11035483	0.00682494	1.07e-05	-0.000927228	0.899878	0.00561414	0.16655	0.00670823	0.011937	0.0024343	0.137222	-0.000689616	0.746078	0.00940026	0.000690273
CEBPD	cg11047325	-0.000261909	0.943777	0.00845715	0.619222	-0.000900462	0.922817	-0.00328061	0.610602	0.00223367	0.619704	-0.00286222	0.613091	-0.00871053	0.185747
CEBPD	cg11095027	-0.00212888	0.161679	0.00108223	0.881949	-0.00302362	0.41111	-0.00507465	0.0604361	-0.00170821	0.35501	-0.000116007	0.957148	-0.00175384	0.530799
CEBPD	cg11105610	0.0013862	0.310461	0.00131028	0.85014	0.00885372	0.0445789	0.00429602	0.0950232	-0.000369558	0.798891	0.00171992	0.431848	0.00416798	0.0869644
CEBPD	cg11132334	0.00336396	0.0166363	-0.0174457	0.0435549	0.00895673	0.00510452	0.00351396	0.132059	0.00221892	0.180064	0.00462292	0.027141	0.00399026	0.100198
CEBPD	cg11163555	-0.00667173	2.67e-06	0.00293005	0.571179	-0.00931588	0.0150708	-0.00843503	0.00094065	-0.0063535	0.00050829	-0.00432656	0.0254173	-0.00342978	0.18585
CEBPD	cg11187245	0.00438899	0.173749	-0.020955	0.465872	0.0165273	0.0896829	0.00646853	0.323159	0.0056163	0.0516508	-0.000858468	0.888164	-0.00182167	0.748402
CEBPD	cg11202345	0.000462454	0.824266	0.00139292	0.896418	0.00753964	0.206102	0.00173863	0.661906	0.00112341	0.63386	-0.000659612	0.835142	-0.00263392	0.488389
CEBPD	cg11211792	0.000218062	0.923666	0.00581771	0.56834	0.00572768	0.429813	0.00771673	0.0625287	-0.00255424	0.281347	-0.00416054	0.25491	0.0100908	0.0102651
CEBPD	cg11224765	-0.00552949	0.0121673	-0.000563405	0.917372	-0.000707033	0.866177	-0.0044229	0.125492	-0.00320843	0.307974	-0.00211638	0.291397	-0.00234841	0.542534
CEBPD	cg11251971	-0.00408255	0.0704345	0.00143516	0.897063	-0.00231942	0.755534	-0.000576185	0.893117	-0.00303047	0.172583	0.000102969	0.978215	-0.00455895	0.266114
CEBPD	cg11254522	-0.00407897	0.00208414	-0.00173819	0.829101	-0.00528184	0.179297	-0.00455851	0.0407564	-0.00410271	0.0191743	-0.00252097	0.223648	-0.000235133	0.923002
CEBPD	cg11303842	-0.00371707	0.00572381	0.0013425	0.845271	-0.00555331	0.108716	-0.00482983	0.0299535	-0.00483483	0.00496382	-0.00160847	0.39734	0.00036332	0.88001
CEBPD	cg11317199	-0.00282186	0.324987	0.0037613	0.733545	-0.0109362	0.291302	-0.0115436	0.0296037	-0.000384856	0.908094	-0.00256154	0.611034	-0.00269375	0.602542
CEBPD	cg11320084	-0.00100595	0.341896	0.00468255	0.311362	-0.000250704	0.918423	-0.000618615	0.697805	-0.00166783	0.261288	-0.000888992	0.50747	-0.000917491	0.632595
CEBPD	cg11397754	-0.00606698	0.000921661	0.00658513	0.554147	-0.011174	0.00867402	-0.00677303	0.0274047	-0.00476522	0.0341165	-0.0020444	0.418127	-0.00661685	0.0421483
CEBPD	cg11459681	-0.00568436	0.00144877	-0.0139341	0.00990382	0.00404921	0.441817	-0.00335498	0.296374	-0.00434721	0.0446902	0.00351074	0.17908	-1.28e-05	0.996813
CEBPD	cg11562571	0.00588626	4.99e-05	0.00166215	0.715535	0.0100972	0.00295646	0.00730353	0.00160532	0.00251754	0.182356	0.00104492	0.527687	0.00522323	0.0450326
CEBPD	cg11567978	-0.00591814	0.00330544	-0.00724407	0.56027	-0.00760519	0.202764	-0.00706979	0.0565067	-0.00526204	0.0232072	-0.000802602	0.819246	0.00225975	0.538411
CEBPD	cg11587584	0.00627854	0.000482145	-0.00628479	0.552563	0.00759528	0.10315	0.00664584	0.0268845	0.0053969	0.0235025	-0.000112146	0.96777	0.00351469	0.282538
CEBPD	cg11594821	0.00199572	0.340186	-0.00626668	0.652696	0.00595224	0.305081	0.00220247	0.579496	0.00420156	0.0794019	-0.00101595	0.762976	-0.00313719	0.414504
CEBPD	cg11611544	-0.00169275	0.293977	0.00115037	0.827664	-0.00527048	0.169728	-0.00582447	0.0329743	-0.000994695	0.586137	-0.00200284	0.342984	-0.00118545	0.674608
CEBPD	cg11617938	0.00505481	0.0155596	-0.00638285	0.668645	0.00910352	0.074167	0.00786908	0.0344082	0.00326269	0.208478	-0.00109583	0.751401	0.00438542	0.247559
CEBPD	cg11622162	-0.00105078	0.293283	-0.0018314	0.674704	0.00101469	0.723194	8.53e-06	0.996271	-0.000154763	0.89648	0.000911731	0.545608	-0.00102541	0.572962
CEBPD	cg11638399	-0.0131905	1.1e-10	0.00339288	0.675061	-0.0118063	0.0717598	-0.0113569	0.00178034	-0.0108456	1.45e-06	-0.000824268	0.793404	-0.00701445	0.0537707
CEBPD	cg11643402	-0.00689007	2.08e-05	0.00115402	0.878337	-0.00484317	0.218487	-0.00651391	0.0101941	-0.00660684	0.00263119	-0.00133761	0.519649	0.00136767	0.645406
CEBPD	cg11684450	-0.0040067	0.0173724	-0.0119436	0.290493	-0.00227906	0.499	-0.00327716	0.254446	-0.00728602	0.000708255	0.000967561	0.701544	0.00464653	0.130314
CEBPD	cg11694510	0.00421541	0.0418441	-0.000455192	0.966349	0.00371194	0.551651	0.00701839	0.0773576	0.00186449	0.366373	0.00114318	0.724752	0.00454353	0.225621
CEBPD	cg11702942	-0.000380772	0.867017	0.00416311	0.712736	0.00398944	0.598314	0.00513702	0.244711	-0.000491478	0.761709	0.00218725	0.570168	0.00332202	0.382131
CEBPD	cg11738389	0.00113535	0.60766	-0.00760021	0.633854	0.0014982	0.806016	-0.000460203	0.910477	0.000958885	0.708553	-4.78e-05	0.989752	-0.00096727	0.808855
CEBPD	cg11829870	-0.00456073	0.00420112	-0.00723989	0.438183	-0.00355222	0.487896	-0.000521881	0.866334	-0.00544045	0.000459107	0.000479568	0.869998	0.00225504	0.429301
CEBPD	cg11847933	-0.00298249	0.0468675	-0.0040251	0.614503	0.00327426	0.375214	-0.00233635	0.314829	-0.00407268	0.0489532	-0.00010725	0.961124	0.00159992	0.56323
CEBPD	cg11867489	0.000821403	0.577267	0.000935321	0.919306	-0.0042533	0.235293	-0.000964337	0.703254	3.03e-05	0.986142	-0.000826993	0.705723	0.000869631	0.736727
CEBPD	cg11920110	-0.00389297	0.0555893	0.00106072	0.938878	-0.00721176	0.182113	-0.00595638	0.102469	-0.002539	0.303363	-0.0047277	0.186486	-0.00208119	0.573954
CEBPD	cg11946459	0.00259828	0.648611	-0.0583999	0.103678	0.00720181	0.692977	-0.00142066	0.889608	0.0116323	0.0756482	-0.0013174	0.89108	-0.015563	0.128459
CEBPD	cg12013713	-0.00351067	0.14881	-0.00294908	0.839618	0.00182311	0.801221	0.00352415	0.431272	-0.00459441	0.0639007	0.00316619	0.434423	0.000128703	0.976068
CEBPD	cg12037516	0.000213918	0.852562	0.000863067	0.861627	0.0044985	0.389793	0.00322748	0.185702	-8.89e-05	0.913196	0.0025944	0.283978	0.00266767	0.18648
CEBPD	cg12049875	-0.0102285	7.34e-10	0.00234201	0.622464	-0.00850743	0.0620047	-0.00762393	0.00629125	-0.00865324	5.98e-06	0.000267326	0.909641	-0.0047463	0.111517
CEBPD	cg12049992	-0.00151465	0.600011	-0.00266819	0.868017	0.0176277	0.0376461	0.00365148	0.461031	-0.00395575	0.294001	0.00399022	0.37198	0.0057482	0.27296
CEBPD	cg12070987	-0.00825358	5.63e-07	0.00522007	0.56514	-0.00895233	0.036829	-0.00765698	0.00943731	-0.00457382	0.00679038	0.00106562	0.686928	-0.00724692	0.013823
CEBPD	cg12088946	0.000887147	0.729954	-0.00292266	0.819693	0.00352918	0.651721	0.00498397	0.286003	0.00169704	0.599078	0.00199061	0.61229	0.00133028	0.779085
CEBPD	cg12094903	0.0029012	0.128889	0.00942986	0.377935	0.000520065	0.924773	0.00240754	0.451442	0.00401484	0.117263	-0.00173289	0.566973	-0.000270532	0.938923
CEBPD	cg12110437	0.00203202	0.622506	0.0122836	0.448688	0.00979674	0.398653	0.0117319	0.0979143	0.00128435	0.783792	0.00380366	0.505234	0.00427315	0.54972
CEBPD	cg12114203	-0.00135871	0.417196	-0.00353068	0.69838	0.00168661	0.700592	-0.0021405	0.415663	-0.00243138	0.268277	0.000216668	0.932941	0.00227924	0.450954
CEBPD	cg12141483	-0.00063811	0.590506	-0.00281505	0.524018	-0.0015217	0.695401	-0.00204536	0.327545	-0.000570139	0.707479	-0.000527761	0.800332	0.000297049	0.891779
CEBPD	cg12172349	-0.000707019	0.320315	0.00392643	0.17724	0.00168277	0.577249	0.00156793	0.266037	-0.00133363	0.0423124	0.00101769	0.496626	0.00161484	0.20638
CEBPD	cg12187985	-0.00569093	0.00665282	-0.0154771	0.281833	0.00463657	0.308018	-0.000255777	0.939585	-0.0115091	3.77e-05	0.0038071	0.189383	0.0111335	0.00335888
CEBPD	cg12299361	-0.0127382	2.02e-10	0.0073505	0.176774	-0.00928262	0.101281	-0.0103043	0.00229456	-0.0109218	2.43e-06	-0.000168414	0.954087	-0.00526835	0.139593
CEBPD	cg12303312	-0.00997256	6.29e-10	0.00432791	0.501173	-0.0113538	0.0135498	-0.00934276	0.000925427	-0.00747128	5.1e-05	-0.0019486	0.375989	-0.00653348	0.0239883
CEBPD	cg12319836	0.000697247	0.597441	-0.00392666	0.496753	-0.00520857	0.173043	-0.00190902	0.41549	-0.000181829	0.90052	-0.00130407	0.512185	0.0024878	0.292661
CEBPD	cg12331471	0.00105769	0.584442	0.0184641	0.0817308	0.000749462	0.832855	0.00452926	0.128835	0.00304571	0.169454	-0.0019319	0.406053	-0.00257444	0.426086
CEBPD	cg12359279	-0.000442743	0.202505	-0.00198545	0.160009	5.33e-05	0.95084	7.88e-05	0.893267	-0.000394326	0.372074	0.000233334	0.601896	0.000112914	0.860266
CEBPD	cg12371075	-0.0126425	8.72e-10	0.00645564	0.430396	-0.0106322	0.0699248	-0.0118382	0.000691278	-0.00977103	4.43e-05	-0.000332883	0.909831	-0.0099737	0.00672226
CEBPD	cg12378285	-0.00369484	0.0648576	0.00460657	0.615081	-0.000532041	0.915698	-0.00508015	0.117497	-0.00189301	0.440293	-0.000231488	0.938212	0.000876186	0.811669
CEBPD	cg12379452	0.00011489	0.930876	0.00989427	0.245573	-0.000652364	0.888187	0.00441905	0.0909151	-0.00166388	0.232477	0.00012277	0.960673	0.00290455	0.229237
CEBPD	cg12394215	-0.00699536	6.28e-05	0.00481672	0.583982	-0.00819707	0.100882	-0.00724656	0.0105859	-0.00788861	0.00106399	-0.00116754	0.636644	0.00174601	0.585273
CEBPD	cg12424383	-0.00139593	0.184023	-0.00316456	0.465835	-0.000835191	0.853718	0.000237369	0.911608	-0.00158112	0.0773448	0.00108303	0.626021	8.44e-05	0.964568
CEBPD	cg12439472	-0.00954601	0.229734	-0.0105662	0.777838	0.0211862	0.179615	0.00399741	0.765691	0.00160361	0.820542	0.00891344	0.369668	-0.0186977	0.145059
CEBPD	cg12461141	-0.00333207	0.133036	-0.00492475	0.665582	0.0017039	0.796976	0.000509175	0.907478	-0.00334492	0.122927	0.00383605	0.290168	0.000306867	0.937889
CEBPD	cg12539787	-0.0035069	0.0526952	0.00266052	0.815055	-0.0047133	0.227671	-0.00239253	0.405834	-0.00432675	0.0758397	-0.00072916	0.773957	0.00403093	0.221841
CEBPD	cg12551079	-0.00679795	0.00176401	0.00747241	0.525711	0.00239045	0.650169	-0.00518872	0.174297	-0.00944522	0.000436116	-0.000367701	0.903909	0.00535509	0.177321
CEBPD	cg12557158	-0.00235311	0.180092	-0.0100366	0.440176	-0.00343977	0.577591	-0.00115039	0.764304	-0.00177013	0.203257	0.000495319	0.88051	-0.00231416	0.471522
CEBPD	cg12588917	0.00727496	0.0134417	0.00573655	0.80281	0.018944	0.0257163	0.0142579	0.0122739	0.00608866	0.0522889	-0.00117167	0.815318	0.00351169	0.501024
CEBPD	cg12592772	-0.0103214	3.31e-09	-0.00198024	0.74095	-0.00721313	0.112415	-0.00862495	0.00241311	-0.00794133	0.000123429	-0.000558883	0.805677	-0.00745325	0.0171546
CEBPD	cg12596733	-0.0124907	1.27e-08	-0.000688091	0.909873	-0.00877349	0.154208	-0.0104992	0.00408466	-0.00976664	0.000144133	-0.000202163	0.943858	-0.00772256	0.0493546
CEBPD	cg12611914	-0.00975221	6.76e-05	0.00110314	0.891542	-0.00734535	0.247283	-0.0119974	0.00330442	-0.00551051	0.0640485	-0.000226013	0.94279	-0.00546236	0.222784
CEBPD	cg12614898	0.000104438	0.950322	0.00281411	0.766912	0.00221193	0.581003	0.000264581	0.915903	-0.000842773	0.729868	-0.00103273	0.656567	-0.000274636	0.929064
CEBPD	cg12628528	0.00213254	0.174792	0.00405561	0.620912	-0.00258157	0.559799	-0.00131959	0.628344	0.0028765	0.134235	-0.000814402	0.761896	0.000590606	0.836332
CEBPD	cg12757378	-0.00269951	0.0317755	-0.0113374	0.300953	-0.00358786	0.377426	-0.00583289	0.0109967	-0.00215001	0.150048	-0.000176847	0.938138	-0.00124018	0.58674
CEBPD	cg12792363	-0.0127759	1.01e-07	0.00580502	0.639228	-0.0139812	0.0365889	-0.00955524	0.0175904	-0.00941621	0.000183899	-0.000892049	0.803067	-0.0107534	0.0119327
CEBPD	cg12798040	-0.00584483	0.0236488	-0.0263704	0.073954	-0.00631699	0.431165	-0.0113051	0.0205833	-0.0046637	0.113695	0.00180817	0.670363	-0.00276831	0.561662
CEBPD	cg12803108	-0.00802886	0.000247679	0.00421391	0.587506	-0.0124189	0.035142	-0.00792276	0.0294514	-0.00808443	0.00341429	-0.00395761	0.158496	-0.000828924	0.836442
CEBPD	cg12807764	-0.0108564	0.000206044	-0.0151793	0.510505	-0.0098876	0.212306	-0.00810117	0.113326	-0.0132638	0.000190049	-0.00141154	0.773184	0.00981561	0.0636935
CEBPD	cg12828896	0.0043376	0.418482	-0.00217213	0.942955	0.0294179	0.0202983	0.01534	0.138377	0.004131	0.420251	0.00438584	0.563481	0.00220816	0.811079
CEBPD	cg12836643	0.000713576	0.531378	-0.000144412	0.985754	-0.0017223	0.599761	-0.000106353	0.957171	0.000273035	0.841366	-0.00135586	0.467854	0.000731603	0.71563
CEBPD	cg12870332	-0.0148145	7.84e-11	0.0012389	0.861887	-0.0169652	0.00450057	-0.0151566	0.000109497	-0.0102183	2.62e-05	-0.00242279	0.407112	-0.00942867	0.0198384
CEBPD	cg12877361	0.000882859	0.598655	0.00133702	0.881777	-0.00896811	0.0493674	-0.00540247	0.0737359	0.0025097	0.132316	-0.00272611	0.285378	-0.00271922	0.345354
CEBPD	cg12906975	-0.000766633	0.566074	-0.00617431	0.310985	0.00236873	0.707167	0.00286267	0.32543	-0.00161587	0.00836034	0.00277208	0.341325	0.00214143	0.366397
CEBPD	cg12945470	-0.00492431	0.010953	-0.00816312	0.405186	-0.00233425	0.682208	-0.00479097	0.157619	-0.00565918	0.0236503	-0.00045456	0.894845	0.00250098	0.481292
CEBPD	cg12955084	-0.00827529	8.31e-08	-0.00507149	0.552741	-0.00710535	0.0503653	-0.00826238	0.000907735	-0.00901737	1.75e-05	-0.00204021	0.365115	0.000470169	0.866186
CEBPD	cg12975667	-0.00655707	1.3e-06	0.00798052	0.148417	-0.0120319	0.00674734	-0.00860667	0.000829683	-0.0047078	0.00292733	-0.00432927	0.0531468	-0.00377141	0.126659
CEBPD	cg12987761	-0.00466907	0.119705	-0.0310215	0.0581669	-0.00209563	0.800641	-0.000414301	0.936301	-0.00357253	0.3186	0.00532472	0.286327	0.000313406	0.953764
CEBPD	cg12999836	-0.00671535	0.000586232	0.0109775	0.367354	-0.00560352	0.292985	-0.00676067	0.0534742	-0.0046392	0.0437308	0.00295233	0.392033	-0.0061169	0.0812125
CEBPD	cg13007871	0.00155781	0.347175	-0.00881266	0.296094	0.00201972	0.684246	0.00080738	0.788575	0.00431753	0.0333512	-0.00135856	0.626602	-0.00331103	0.280611
CEBPD	cg13045500	0.00135177	0.54385	0.00725713	0.536392	0.0029712	0.679445	0.0012714	0.75921	0.00550317	0.0416305	0.00175878	0.627103	-0.00432516	0.287741
CEBPD	cg13072055	-0.0125771	4.42e-10	0.00498973	0.412729	-0.0104203	0.0468833	-0.0119607	0.000374149	-0.00860494	0.000176069	-0.00113993	0.65916	-0.00831824	0.0212307
CEBPD	cg13086983	-0.0114293	2.35e-10	7.69e-06	0.999134	-0.00992902	0.0580233	-0.00982498	0.00113922	-0.00874693	2.98e-05	-0.000158068	0.950486	-0.00747013	0.0198673
CEBPD	cg13092901	-0.00517215	8.61e-05	0.00236158	0.483501	-0.00364021	0.0469482	-0.00333448	0.0661804	-0.00478319	0.0105371	-0.00133174	0.249729	0.000533781	0.820525
CEBPD	cg13100600	-0.00279723	0.26469	-0.00628937	0.68	-0.00628782	0.430699	-0.00637764	0.155849	-0.00133224	0.621324	0.00295294	0.4784	-0.00255508	0.554012
CEBPD	cg13119178	-0.00842063	3.73e-08	0.0061097	0.417124	-0.00639686	0.100298	-0.00561651	0.0238986	-0.00736342	9.58e-05	-0.00152889	0.447425	-0.0039298	0.153571
CEBPD	cg13130398	-0.000148427	0.963175	0.00836839	0.56196	0.0221659	0.0622578	0.0112935	0.0861419	-0.00197824	0.381493	0.00170127	0.760135	0.00645719	0.25289
CEBPD	cg13149147	-0.00778028	1.14e-06	0.00188275	0.821967	-0.00306794	0.312399	-0.00707587	0.00550994	-0.00800768	0.000138813	0.00156186	0.436154	-0.000422307	0.884944
CEBPD	cg13155430	-0.00109492	0.768511	-0.00288014	0.890907	0.0072565	0.637848	0.00720652	0.369953	-0.00155992	0.239991	0.00555821	0.468972	0.00437537	0.498022
CEBPD	cg13172359	-0.00686778	0.0325183	0.00222502	0.789258	0.00043714	0.926256	-0.00491778	0.255117	-0.006182	0.171673	0.000700219	0.831655	0.000250418	0.965146
CEBPD	cg13250178	-0.0100749	3.83e-09	0.00333095	0.458922	-0.0106558	0.0111267	-0.00891051	0.00321709	-0.00761865	7.72e-05	-0.000967726	0.657556	-0.00445784	0.148221
CEBPD	cg13272096	-0.00995788	0.00134404	0.000748502	0.954528	-0.0110276	0.27046	-0.00390769	0.481738	-0.00681617	0.0548054	0.00118583	0.816661	-0.006271	0.261688
CEBPD	cg13304609	-0.000929398	0.775555	-0.00441881	0.817466	0.0104866	0.443585	0.0112068	0.111158	-0.00263729	0.0372784	0.00529193	0.438278	0.00383159	0.503198
CEBPD	cg13343932	-0.00322327	0.272943	-0.00513274	0.748822	-0.00542917	0.443396	-0.00698858	0.176362	-0.00103839	0.773679	-0.00282861	0.526898	-0.00727268	0.167815
CEBPD	cg13406746	0.000734688	0.519966	-0.00420621	0.562719	0.00556774	0.0786505	0.00275288	0.162734	0.000934889	0.520439	0.00123807	0.504572	0.0031152	0.136932
CEBPD	cg13419792	-0.0012249	0.127976	-0.00258226	0.527811	-0.00032763	0.90334	0.000123004	0.936113	-0.00189062	0.0257474	0.000226299	0.87594	0.00195018	0.173896
CEBPD	cg13443575	-0.00786582	2e-05	-0.00647948	0.429506	-0.00244055	0.573011	-0.00629336	0.0435524	-0.00452021	0.0298675	0.00333339	0.209661	-0.00922951	0.00582959
CEBPD	cg13452062	-0.0142436	0.200051	0.0506526	0.491857	0.0293412	0.0979408	0.0132739	0.501624	-0.00333402	0.302887	0.00729069	0.606783	-0.00443882	0.784237
CEBPD	cg13474450	-0.0132122	5.8e-10	0.0012496	0.890311	-0.0102704	0.0383474	-0.00813726	0.0240212	-0.0135997	8.41e-09	-0.00047185	0.865705	-0.000416212	0.912951
CEBPD	cg13524037	-0.0132094	1.67e-11	0.00329755	0.618742	-0.0133627	0.00923847	-0.0129937	7.65e-05	-0.0112632	1.37e-06	-0.00276439	0.287909	-0.00822283	0.018386
CEBPD	cg13525276	0.00572641	0.0288078	-0.0285119	0.0183841	0.00448093	0.534545	0.00140166	0.757828	0.00384756	0.215032	0.00453996	0.26269	0.00174129	0.717992
CEBPD	cg13575216	-0.00338594	0.0150704	0.00193469	0.767231	0.0010756	0.852788	-0.000164308	0.951654	-0.00404306	0.00552519	0.000636873	0.812989	0.00144762	0.563766
CEBPD	cg13587253	-0.00133145	0.590372	0.00546251	0.724048	-0.0143154	0.0857676	-0.00862846	0.0447364	0.000184738	0.943951	-0.00469461	0.261905	-0.00558432	0.207239
CEBPD	cg13618969	-0.0105746	7.09e-07	-0.000340536	0.962305	-0.0124532	0.0713637	-0.0077744	0.0324568	-0.00875822	0.000114791	-0.000930742	0.77215	-0.00441641	0.253678
CEBPD	cg13619623	0.000104231	0.93262	0.000403885	0.959886	0.00189416	0.486744	0.00152257	0.44103	-0.00085077	0.608807	0.000526799	0.766155	0.00419004	0.0659608
CEBPD	cg13643186	-0.0121876	4.77e-10	0.00264055	0.780455	-0.00937964	0.123562	-0.0107137	0.00161039	-0.00949094	9.15e-06	-0.00027578	0.928345	-0.00722348	0.0391809
CEBPD	cg13693517	0.00127636	0.40239	0.000168887	0.986104	-0.00260672	0.558821	-0.00294885	0.25129	0.00244644	0.183636	0.00158762	0.505128	-0.0024567	0.369386
CEBPD	cg13723336	-0.00400079	0.00537636	-0.00375096	0.448629	-0.000736076	0.828666	-0.00467555	0.0410235	-0.004328	0.021657	-0.00106975	0.556428	-9.29e-05	0.971568
CEBPD	cg13728275	-0.0116021	1.61e-10	-0.00121033	0.818501	-0.00798083	0.102395	-0.00961617	0.0016524	-0.01023	3.36e-06	0.00174101	0.475435	-0.00600989	0.0646738
CEBPD	cg13755924	-0.00476742	0.0419132	0.00285142	0.853121	0.00175014	0.831533	-0.00287861	0.519624	-0.00150795	0.483826	0.00260775	0.55227	-0.00386626	0.337702
CEBPD	cg13781414	-0.00406206	0.0032195	-0.00411869	0.44166	-0.00926398	0.0144739	-0.0037467	0.12548	-0.00480768	0.00267478	0.00013953	0.946914	-0.00130232	0.59849
CEBPD	cg13782919	-0.00458448	0.00555575	0.00372486	0.703706	-0.00258794	0.510827	-0.00366092	0.176257	-0.00604764	0.00813733	-0.0021296	0.39387	0.00254436	0.398326
CEBPD	cg13785019	-0.00112176	0.595197	0.00674702	0.648223	-0.000951528	0.848187	-0.00451201	0.188449	0.00125738	0.655968	-0.00167946	0.586883	-0.00104525	0.78786
CEBPD	cg13789214	-0.00490988	0.00125604	-0.00205165	0.752516	-0.00510784	0.185649	-0.00656529	0.0135503	-0.00361544	0.0586212	-0.0011787	0.576526	-0.00455778	0.0997202
CEBPD	cg13844341	-0.0111067	3.91e-09	0.00278176	0.717262	-0.0139902	0.00516689	-0.010437	0.0017625	-0.00876064	1.63e-05	-0.00116867	0.673204	-0.00645358	0.0562978
CEBPD	cg13849515	0.00227181	0.300882	-0.00183427	0.86609	-0.00124946	0.817483	-0.00242883	0.532892	0.000957636	0.644934	0.000154998	0.962115	0.00238557	0.522979
CEBPD	cg13896879	-0.00691847	6.26e-05	-0.00111439	0.86408	-0.00349523	0.501558	-0.00778646	0.00860911	-0.00609395	0.00383742	0.000557787	0.833992	-0.00263086	0.402831
CEBPD	cg13933891	-0.0106185	6.76e-09	0.00235907	0.618123	-0.0110299	0.0321087	-0.00931792	0.0013304	-0.00797671	0.000371067	-0.000950109	0.705432	-0.00677037	0.0391556
CEBPD	cg13935634	-0.00326554	0.202957	0.014895	0.25329	-0.00463113	0.571395	-0.00156771	0.730003	-0.00508765	0.110402	-0.00278035	0.499232	-0.000623105	0.89382
CEBPD	cg13953458	0.00447378	0.0046874	0.000487587	0.949582	0.00433507	0.334497	0.00336534	0.23158	0.0023522	0.17328	0.000866102	0.715694	0.00407074	0.144118
CEBPD	cg13980638	-0.0102713	1.72e-09	0.000580185	0.938659	-0.00964942	0.0275738	-0.00855243	0.00310534	-0.00813203	1.9e-05	0.000271157	0.911435	-0.00683054	0.0249283
CEBPD	cg14000144	-0.00230982	0.281175	-0.0152993	0.19077	0.000492651	0.931177	-0.00431906	0.240165	-0.00118692	0.655143	0.00056876	0.858229	-0.0027756	0.470182
CEBPD	cg14002778	-4.39e-05	0.982482	0.00226323	0.773286	-0.00337278	0.53025	-0.00143454	0.666229	-7.06e-05	0.976117	-0.00128077	0.655948	0.0025286	0.4849
CEBPD	cg14028598	-0.0137005	4.01e-07	0.00403862	0.668476	-0.0121847	0.14352	-0.0108326	0.0186657	-0.010053	0.000696063	-0.00120978	0.763736	-0.0105424	0.0304565
CEBPD	cg14064762	-0.0039325	0.00411581	-0.00419934	0.652783	-0.00990839	0.0110455	-0.00608995	0.0133648	-0.00382282	0.0143134	0.000249795	0.912937	0.000829921	0.736846
CEBPD	cg14085060	-0.0090496	1.62e-08	-0.00116487	0.759426	-0.00698531	0.166393	-0.00811627	0.00292098	-0.00642734	0.00075975	0.000802565	0.736132	-0.00573757	0.044877
CEBPD	cg14126601	-0.00634662	0.0278351	-0.00131099	0.922569	-0.001359	0.823771	-0.0030046	0.516811	-0.0037559	0.286558	0.000500636	0.894842	0.00156498	0.756627
CEBPD	cg14129477	-0.00124913	0.543188	0.00863671	0.425418	-0.00246803	0.745264	-0.00179468	0.64568	-0.000538875	0.815939	-0.00226767	0.53588	-0.00344693	0.353292
CEBPD	cg14224203	-0.01067	1.93e-06	0.00793079	0.551415	-0.0106485	0.0804914	-0.00895819	0.0225705	-0.00633261	0.0175939	0.000495673	0.885174	-0.00821877	0.0422477
CEBPD	cg14234394	0.00017125	0.940219	-0.0116199	0.34138	-0.00363118	0.495385	-0.000390399	0.920504	-0.000320619	0.909563	0.00146185	0.645866	0.000917289	0.821615
CEBPD	cg14286514	-0.00295154	0.181696	-0.00676916	0.575251	0.00264035	0.652434	0.00117435	0.741963	-0.00273796	0.315145	0.00192783	0.558638	0.00147199	0.708329
CEBPD	cg14293575	0.00619046	0.159919	0.00113751	0.965242	0.0334203	0.0716712	0.02435	0.0111716	-0.000532918	0.691749	0.00727747	0.418323	0.0185149	0.014907
CEBPD	cg14301914	-0.0100531	1.12e-09	0.0040923	0.469638	-0.00847898	0.0592987	-0.00851349	0.00218235	-0.00763938	0.000101324	-0.00116363	0.598783	-0.00598054	0.0429196
CEBPD	cg14321269	-0.00241831	0.0683816	-0.00414429	0.584272	0.001604	0.662607	-0.00154163	0.496212	-0.000938588	0.569494	0.00101358	0.605078	-0.00314606	0.182879
CEBPD	cg14333162	-0.00550891	0.0753478	0.0177026	0.454841	0.00232791	0.774599	0.00353187	0.503453	-0.00839431	0.0284057	0.00317257	0.530301	0.00500781	0.374919
CEBPD	cg14349855	-0.00467449	0.0471529	0.00148072	0.893514	-0.00797746	0.0716247	-0.00376988	0.320547	-0.0045187	0.166434	-0.00116896	0.712678	-0.00116749	0.789886
CEBPD	cg14353998	-0.00432588	0.000363997	-0.00465405	0.263724	-0.00141037	0.646563	-0.00337871	0.0726096	-0.00330113	0.0321944	0.000755374	0.624208	-0.00186452	0.37621
CEBPD	cg14360917	-0.00047302	0.781945	-0.00430204	0.671896	0.00219477	0.577385	-0.00302705	0.263193	-0.000533649	0.822611	0.000530118	0.825913	-9.84e-06	0.997468
CEBPD	cg14374463	0.00430789	0.00611015	-0.00143471	0.828044	0.00303416	0.52038	-0.000215171	0.931687	0.00633152	0.00127752	0.00151856	0.538335	-0.0023564	0.395226
CEBPD	cg14392283	0.00310469	0.0590141	0.0011398	0.767637	0.0135816	0.094129	0.0103375	0.00425263	-0.000772786	0.216971	0.00413146	0.235801	0.0108724	0.000145701
CEBPD	cg14423620	-0.00039567	0.276356	-0.000398374	0.747218	-0.000996505	0.298316	-0.00118299	0.0502148	-6.94e-05	0.882805	-0.000553746	0.237448	-0.0017226	0.00859077
CEBPD	cg14426099	-0.0135763	8.44e-12	-0.00131676	0.855365	-0.01057	0.0618492	-0.011423	0.000957444	-0.0110011	7.27e-07	7.46e-05	0.978465	-0.00615292	0.0817268
CEBPD	cg14428587	-0.00149292	0.0662087	-0.000471548	0.913499	-0.00153786	0.600923	-0.000524869	0.735854	-0.00158199	0.081431	0.00110668	0.473541	0.00029653	0.841267
CEBPD	cg14463638	-0.00755226	0.000445016	0.00534305	0.43448	-0.00573591	0.237981	-0.00853174	0.0241566	-0.0062517	0.0157001	-0.000214613	0.937659	-0.00150517	0.705059
CEBPD	cg14463959	-0.0101366	5e-09	0.00137845	0.843231	-0.0115203	0.0150253	-0.00985717	0.000926534	-0.00716837	0.000354096	-0.000922567	0.697688	-0.00831127	0.00736485
CEBPD	cg14495063	-0.00127248	0.385293	0.00751306	0.412612	-0.000968279	0.806651	-0.00309708	0.246733	-0.00215812	0.215446	-0.00392291	0.0955082	0.00266159	0.314954
CEBPD	cg14538312	-0.00388275	0.0605584	0.00627782	0.672579	-0.00468113	0.430273	-0.00588743	0.11623	-0.00257815	0.308955	0.000106157	0.974683	-0.0035951	0.348685
CEBPD	cg14578677	-0.0123884	3.74e-09	-0.00346773	0.662853	-0.00894251	0.139365	-0.0126567	0.000668833	-0.00755	0.000730459	0.000958466	0.75973	-0.0111896	0.00291476
CEBPD	cg14595557	-0.00373953	0.16663	0.00594774	0.629578	0.0114468	0.127687	0.005787	0.253496	-0.00342365	0.0637901	0.00392362	0.328009	-0.000232308	0.958516
CEBPD	cg14617454	0.000552325	0.639103	0.00425883	0.539872	0.00100608	0.875385	0.00306521	0.253904	-0.000181663	0.780079	0.000110741	0.97059	0.000477278	0.825281
CEBPD	cg14750551	0.000820078	0.534441	0.000160368	0.984603	0.00271632	0.68873	0.00484608	0.109518	-0.00094627	0.131622	0.00226034	0.489669	0.00310409	0.195402
CEBPD	cg14849578	-0.00378763	0.0223395	0.00537186	0.577443	-0.00313051	0.419976	-0.00596718	0.0308841	-0.00384413	0.0745705	-0.0033484	0.175957	0.00264961	0.381136
CEBPD	cg14864167	0.00292012	0.614302	0.0338676	0.176042	0.018351	0.3319	0.0214592	0.0823273	-0.00107391	0.773886	-0.00296268	0.77696	0.0150648	0.139608
CEBPD	cg14870271	0.000689145	0.761116	-0.00305583	0.804652	0.0097814	0.157285	0.00386438	0.389307	-0.000231978	0.916021	0.000390488	0.917611	-0.00110087	0.786502
CEBPD	cg14871225	-0.0100185	2.67e-07	0.00561981	0.563955	-0.0071049	0.228275	-0.00762856	0.0289736	-0.00708427	0.000504171	0.00231162	0.464854	-0.00800647	0.0220122
CEBPD	cg14880222	-0.00197518	0.239985	-0.00277897	0.708545	0.00215218	0.698302	0.000706733	0.811044	-0.000776608	0.648138	3.52e-05	0.989495	-0.000904179	0.753869
CEBPD	cg14943355	8.82e-05	0.985311	-0.0112261	0.715267	0.0134785	0.259935	0.0116505	0.22231	1.17e-05	0.997315	0.00417058	0.573728	0.000664084	0.935972
CEBPD	cg14951497	0.00450677	0.0118332	-0.00838066	0.532024	0.0151766	0.00988254	0.010158	0.00385723	0.00139009	0.370447	0.00445695	0.177039	0.00794176	0.0117298
CEBPD	cg15015109	-0.0118236	3.25e-10	-0.000562643	0.927374	-0.0110333	0.0407056	-0.0102788	0.00142489	-0.00944439	1.23e-05	-0.000569697	0.835773	-0.00635594	0.0578139
CEBPD	cg15095344	-0.00631386	4.19e-07	0.00640399	0.218612	-0.00103074	0.75042	-0.00422322	0.0394415	-0.00577155	0.000390001	-8.53e-05	0.95756	-0.000933883	0.677663
CEBPD	cg15143938	-0.00383283	0.00955794	-0.0079595	0.409294	0.00226119	0.608	-0.00114788	0.651426	-0.00538917	0.00292059	0.00348827	0.171644	0.00589269	0.0295117
CEBPD	cg15174565	-0.00292403	0.0424529	0.00620705	0.348391	-0.00241055	0.531002	-0.00189557	0.444223	-0.0042283	0.0240998	-0.00289674	0.166685	0.00300846	0.251303
CEBPD	cg15201259	-0.00901521	9.82e-09	0.000537532	0.924016	-0.00783103	0.0753016	-0.00805831	0.00271799	-0.00702639	0.000149717	-0.000418257	0.850804	-0.00605931	0.0321565
CEBPD	cg15250707	-0.00263355	0.0209154	-0.00987839	0.0137132	-0.00460813	0.240644	-0.00256431	0.23952	-0.00249378	0.0461188	-0.000703075	0.733153	-0.0010388	0.614956
CEBPD	cg15251675	-0.00412072	0.0644062	0.0209662	0.21907	-0.00421182	0.520285	-0.00291374	0.447818	-0.00287767	0.283873	-0.00401549	0.267869	-0.00591562	0.148161
CEBPD	cg15273270	0.0021727	0.337278	-0.00976922	0.528361	0.00886935	0.0832234	0.00170996	0.664263	0.00392965	0.183673	0.00329628	0.357622	-0.00479168	0.251997
CEBPD	cg15292513	-0.00270006	0.0978429	-0.00510967	0.653565	-0.00572719	0.237004	-0.00493599	0.0675916	-0.00247237	0.238388	-0.00353189	0.189213	-0.000810799	0.783666
CEBPD	cg15331332	0.00782119	0.00695539	-0.00555687	0.78517	0.0171826	0.0130937	0.0114069	0.0375545	0.00774376	0.0132648	-0.00205524	0.668111	0.000829627	0.871479
CEBPD	cg15346781	-0.00198395	0.357488	0.00244269	0.794997	0.00688244	0.130794	0.00213877	0.564179	0.000201251	0.932676	0.00294303	0.288022	0.000498103	0.895409
CEBPD	cg15357199	-0.0101359	8.99e-08	-0.00517803	0.445995	-0.0039271	0.41527	-0.00840317	0.00385459	-0.0101767	0.000136247	0.00188654	0.420965	-0.000259426	0.940183
CEBPD	cg15378061	-0.000533158	0.833029	-0.0157619	0.255231	-0.00308802	0.741706	-0.00635547	0.195343	-0.00140821	0.600819	0.00169637	0.725286	0.0013243	0.773502
CEBPD	cg15455222	-0.0103805	1.36e-08	0.00194111	0.78821	-0.011599	0.0119764	-0.00939864	0.00249743	-0.00761601	0.000260976	0.00108452	0.689726	-0.00848138	0.00862088
CEBPD	cg15480653	0.00289356	0.0365513	0.0046873	0.526688	0.00243155	0.46115	0.00109146	0.641889	0.00165391	0.28626	-0.001638	0.403874	0.00164136	0.495715
CEBPD	cg15551881	-0.00183215	0.38512	0.00084989	0.957992	0.000753526	0.897887	-0.00142685	0.706005	-0.00466656	0.0328232	3.55e-05	0.992203	0.00898646	0.0158847
CEBPD	cg15599483	-0.00274282	0.0278909	0.000456007	0.947208	-0.00269846	0.294055	-0.00355601	0.0739009	-0.00314637	0.0718941	0.00155383	0.349548	0.000350841	0.877794
CEBPD	cg15610437	-0.0091061	3.08e-08	8.6e-05	0.991806	-0.00916393	0.0290083	-0.00762172	0.0103375	-0.00724139	2.71e-05	0.000687718	0.791438	-0.0053463	0.0706356
CEBPD	cg15636519	-0.00331121	0.000406626	-0.00169111	0.52691	-0.000828421	0.622894	-0.00259312	0.089261	-0.0018377	0.136359	1.01e-05	0.991748	-0.000960851	0.567288
CEBPD	cg15642312	-0.00615639	2.27e-05	0.010277	0.249663	-0.00723242	0.0889088	-0.00522747	0.0461742	-0.00482588	0.00379979	-0.00300569	0.180567	-0.00554586	0.0366201
CEBPD	cg15721584	-0.00424995	0.144016	-0.010315	0.411615	0.00235887	0.789529	-0.00290113	0.570159	-0.00582145	0.120214	0.00270657	0.601402	-0.00183047	0.73221
CEBPD	cg15730281	-0.00534932	0.00142344	0.00136694	0.874362	-0.000899295	0.860453	-0.00627022	0.0552729	-0.00385641	0.0403302	-2.03e-05	0.993901	-0.00219619	0.478789
CEBPD	cg15816978	-0.00116041	0.0448172	0.000379766	0.818376	-6.19e-05	0.968397	-0.000700876	0.492342	-0.00162266	0.0237825	-0.000430556	0.595148	-0.00107068	0.315422
CEBPD	cg15831217	0.00027066	0.890312	0.0182471	0.114736	-0.00750349	0.109198	-0.00171342	0.602208	0.000402486	0.873521	-0.00361199	0.20407	0.00312006	0.38223
CEBPD	cg15839328	-0.00515752	0.0132122	0.00102704	0.677623	0.00554266	0.135299	-0.000339228	0.908918	-0.00560675	0.0409251	0.00175969	0.364901	0.00372232	0.284752
CEBPD	cg15863211	-0.00120301	0.356208	0.00118174	0.86096	-0.00235457	0.395811	-0.0031883	0.179574	-0.000195149	0.899114	-0.00193043	0.259098	-0.000724753	0.765753
CEBPD	cg15896766	-0.00529529	0.0010453	-0.00219936	0.784847	-0.00293003	0.422245	-0.00575861	0.03768	-0.00418711	0.0462387	0.000787372	0.716739	-0.00361916	0.222533
CEBPD	cg15939920	-0.0121669	1.99e-09	-0.00939605	0.301928	-0.011341	0.0361736	-0.0120126	0.000264788	-0.0100734	0.000215904	0.0013154	0.636156	-0.00394368	0.281534
CEBPD	cg15946524	-0.00188054	0.295732	-0.0164768	0.179134	-0.010846	0.0302485	-0.00539522	0.105129	-0.000233464	0.908318	0.000611053	0.839591	-0.00288507	0.374548
CEBPD	cg15982099	-0.0126414	2.13e-06	0.00227308	0.806075	-0.00443915	0.529702	-0.00891918	0.052091	-0.00960821	0.000488919	0.00222744	0.563315	-0.0113282	0.016908
CEBPD	cg15999041	-0.00355434	0.0235509	0.0109437	0.29341	-0.00744511	0.0880473	-0.00556654	0.0545807	-0.00244013	0.170076	-0.0014934	0.554475	-0.00200975	0.485865
CEBPD	cg16011033	0.00427474	0.0219831	-0.00183011	0.897658	-0.00400911	0.475101	3.96e-05	0.99058	0.00490381	0.0173888	-0.00282911	0.383351	0.000272497	0.935176
CEBPD	cg16016431	-0.000411578	0.533684	0.00316567	0.454742	0.000796881	0.725005	0.00116691	0.371046	-0.0011977	0.0999643	0.000347544	0.777709	0.00209657	0.0841189
CEBPD	cg16060790	-0.00318658	0.206084	0.00195458	0.868165	-0.000686499	0.936505	-0.00112245	0.811189	-0.0041936	0.126254	-0.000106676	0.980488	-0.00306179	0.497843
CEBPD	cg16070035	-0.00422214	0.172756	0.0113419	0.53057	-0.00937933	0.212695	-0.00567294	0.27993	-0.00507048	0.198972	-0.00930366	0.0364845	-0.00262916	0.644449
CEBPD	cg16156751	0.00396571	0.00887544	0.00619465	0.448868	-0.00325924	0.469091	-0.000290611	0.914384	0.00385466	0.0205179	-0.00198073	0.425157	-0.000846868	0.754814
CEBPD	cg16260695	0.0026066	0.0785078	-1.65e-05	0.998021	0.00230539	0.524861	0.00471589	0.0356063	-0.000706791	0.725271	-0.00199438	0.296046	0.005515	0.0435472
CEBPD	cg16324306	-0.00654842	0.00012366	0.00875565	0.342607	-0.00370993	0.342504	-0.00420534	0.157591	-0.00819012	0.00022441	-0.00150771	0.517381	6.14e-06	0.998441
CEBPD	cg16324526	-0.00312654	0.0389213	-0.00335513	0.716935	-0.00453583	0.222722	-0.00562802	0.0393702	-0.00319444	0.0800081	-0.000573884	0.793644	0.000345756	0.900484
CEBPD	cg16363586	-0.00223285	0.0613075	-0.00178409	0.576293	-0.00224207	0.324958	-0.0011153	0.504409	-0.000840845	0.618169	0.000152806	0.901678	-0.00173108	0.413066
CEBPD	cg16379091	0.00356013	0.0327683	0.00652492	0.176856	0.0014846	0.865218	0.00493781	0.172069	0.00257424	0.0759064	-0.000434359	0.909681	0.00253505	0.410342
CEBPD	cg16400320	-0.000426715	0.768589	-0.000976131	0.903741	0.00469208	0.384465	0.00390617	0.18015	-0.00189562	0.0640161	0.00289809	0.285426	0.00212077	0.406376
CEBPD	cg16405432	-0.0119773	5.8e-08	0.00348479	0.740201	-0.00632185	0.199132	-0.0084818	0.0263263	-0.0102501	3.28e-05	0.00175382	0.554556	-0.00744353	0.0585361
CEBPD	cg16411857	-0.00230964	0.304099	0.0117815	0.164044	-0.000502943	0.811853	-0.002981	0.332162	0.0021117	0.424356	-0.0015411	0.404212	-0.00877877	0.0157209
CEBPD	cg16427501	-0.00367366	0.0098905	0.00780707	0.347521	0.0038802	0.368993	0.00103042	0.691296	-0.00394736	0.00519879	0.000135745	0.953172	0.00140635	0.570959
CEBPD	cg16442638	-1.08e-05	0.982252	-0.000972207	0.719488	0.00121923	0.268412	0.000295654	0.727548	8.38e-06	0.989753	0.00137474	0.041109	-0.000453537	0.617327
CEBPD	cg16514981	-0.00379006	0.00995221	0.00660148	0.42009	-0.00176158	0.62801	-0.00261756	0.269134	-0.00187886	0.311217	-0.000237388	0.915307	-0.00363314	0.160658
CEBPD	cg16526047	-0.00201055	0.475133	0.0280694	0.0839944	0.00774154	0.299323	0.0070399	0.151519	-0.00424607	0.179994	-0.00843754	0.0325755	0.00768817	0.112759
CEBPD	cg16589830	-0.00476828	0.025651	0.00257412	0.767838	-0.0030417	0.601058	-0.0045821	0.218927	-0.00348806	0.188196	-5.28e-05	0.98679	-0.0024302	0.538683
CEBPD	cg16606773	-0.0095886	4.19e-07	-0.00587629	0.490816	-0.00858266	0.061914	-0.00606433	0.0669023	-0.00799209	5.89e-05	0.00361001	0.230373	-0.00489704	0.15188
CEBPD	cg16615151	-0.000934742	0.64226	0.000971702	0.919807	-0.00324993	0.498662	-0.00100184	0.742113	-0.00452316	0.0835048	0.000525851	0.831189	0.00765741	0.0373288
CEBPD	cg16643542	-0.00906968	1.56e-07	-0.00473143	0.675341	-0.00752325	0.161246	-0.00624276	0.0451047	-0.00635468	6.7e-05	0.00068391	0.813366	-0.006279	0.0421387
CEBPD	cg16644494	-0.000232553	0.92436	-0.00289053	0.803813	0.000390567	0.953302	0.00262433	0.517442	0.00281957	0.395317	0.00324406	0.362673	-0.00528908	0.240782
CEBPD	cg16651347	-0.0112969	2.63e-10	0.00214243	0.756542	-0.0118076	0.0289584	-0.010027	0.00115532	-0.00893448	1.75e-05	-0.000979594	0.708308	-0.00523248	0.101291
CEBPD	cg16680942	-0.00294144	0.0394556	-0.0105161	0.0842471	0.00110852	0.762682	-0.0030881	0.189369	-0.00158831	0.402672	0.00237047	0.249237	-0.00188451	0.462999
CEBPD	cg16731493	-0.00182233	0.318983	-0.0109819	0.270966	-0.00738634	0.206941	-0.00658181	0.0352844	0.000813306	0.732704	0.00109858	0.709853	-0.0048092	0.151744
CEBPD	cg16744143	-0.00305877	0.0153369	-0.000891731	0.886697	-0.00132936	0.706468	-0.00248785	0.224621	-0.00461445	0.00368834	0.000675548	0.730159	0.00122105	0.600397
CEBPD	cg16744438	0.000111546	0.908135	0.00276558	0.507266	0.000792141	0.790111	-0.00103029	0.548601	-0.000779679	0.474711	0.00099931	0.497379	0.00171188	0.329611
CEBPD	cg16744803	-0.0040352	0.088177	0.00600885	0.570493	-0.00688427	0.257246	-0.00778852	0.0406625	-0.00122816	0.683305	-0.000852298	0.809178	-0.0041702	0.324935
CEBPD	cg16785077	-0.00121118	0.485967	-0.00599975	0.528548	0.00103808	0.878015	0.0029058	0.409724	-0.00161988	0.191255	0.00292231	0.397683	0.00264538	0.388959
CEBPD	cg16795804	-0.00408204	0.0185408	-0.00592233	0.353405	-0.00169289	0.590324	-0.00391099	0.147622	-0.000677044	0.763927	0.000193445	0.920531	-0.00194224	0.527075
CEBPD	cg16805291	-0.00664336	0.000954225	-0.0059602	0.409257	0.00170276	0.744563	-0.00561624	0.116258	-0.00813982	0.000568351	0.00320895	0.274524	0.00388615	0.287902
CEBPD	cg16853860	0.00514551	0.159107	-0.00336917	0.861327	0.0231586	0.0171767	0.00900124	0.166153	0.00420566	0.375016	0.00414512	0.44131	-0.00140632	0.834409
CEBPD	cg16872030	-0.0099558	4.91e-09	0.0046902	0.473422	-0.00999126	0.0321311	-0.00739373	0.0107299	-0.00757053	0.000125031	-0.00177868	0.456552	-0.00594817	0.0526521
CEBPD	cg16896579	-0.00286011	0.015958	0.0101844	0.0720778	-0.00523159	0.0811921	-0.00197941	0.309479	-0.00349612	0.0251705	-0.00400452	0.0176981	0.000837945	0.698487
CEBPD	cg16920757	-0.000352591	0.667142	-0.00396601	0.379536	0.00122422	0.539883	0.000189108	0.901413	0.000147555	0.875301	-9.9e-05	0.934982	-0.000640178	0.665533
CEBPD	cg16987437	0.00217141	0.494639	0.0161809	0.158797	0.00930722	0.341993	0.0128605	0.0334468	-0.000337051	0.901177	-0.00290046	0.550613	0.00933471	0.0844104
CEBPD	cg16996086	-0.0115	2.03e-07	0.00102765	0.899274	-0.00773868	0.155302	-0.00954276	0.00697841	-0.011118	0.000133612	0.000329219	0.907865	0.00121797	0.763255
CEBPD	cg17052170	-0.00325693	0.390598	-0.0118193	0.570521	-0.000377817	0.975198	0.00245411	0.708044	-0.00174088	0.696526	0.00336748	0.586152	0.00237891	0.721188
CEBPD	cg17061862	0.00162446	0.475425	-0.0108431	0.386683	-0.00312437	0.553191	-0.00173094	0.639616	0.00238065	0.422826	-0.000824304	0.785178	-0.000416896	0.920545
CEBPD	cg17096289	0.00469863	0.273734	0.0240687	0.299497	0.0128966	0.258284	0.0131239	0.0828691	0.00768831	0.143909	-0.00681984	0.275902	0.000232523	0.976335
CEBPD	cg17114584	0.00273094	0.411403	-0.00129043	0.953075	0.00175077	0.87233	0.0116152	0.0813212	-0.00151414	0.601546	-0.00273977	0.655949	0.00592806	0.320874
CEBPD	cg17146917	-0.00785351	0.00146192	-0.000749052	0.970711	-0.00553982	0.463714	-0.00393849	0.380257	-0.0112012	0.000334677	-0.007746	0.0930821	0.00430247	0.343272
CEBPD	cg17178546	-0.0120306	2.67e-09	-0.00614628	0.263424	-0.0149232	0.0161048	-0.0116571	0.000540197	-0.00713792	0.00200018	-0.000711485	0.814825	-0.00962494	0.00723093
CEBPD	cg17223615	-0.000643093	0.699983	-0.00176495	0.754589	0.00594984	0.317968	0.00282376	0.34513	-0.00117195	0.564091	0.00100606	0.716726	0.00153512	0.611653
CEBPD	cg17251968	-0.013295	4.11e-09	0.00387736	0.616478	-0.0120117	0.0557714	-0.0113682	0.00265936	-0.00991327	7.73e-05	-0.000955898	0.752911	-0.00799827	0.0480666
CEBPD	cg17372806	-0.00162822	0.293424	-0.00392435	0.656924	-0.00982619	0.0125278	-0.00598022	0.0235593	0.000432556	0.821591	-0.00347363	0.101605	-0.00247951	0.375463
CEBPD	cg17387577	-0.00778399	3.04e-07	0.00197769	0.763066	-0.00545953	0.14514	-0.00558084	0.0234365	-0.00592332	0.00137429	0.000450443	0.824145	-0.00651904	0.0179838
CEBPD	cg17404534	-0.0116288	2.18e-09	0.00163852	0.825618	-0.0115718	0.0292183	-0.0113202	0.000553162	-0.00831231	0.000187277	0.000490289	0.862663	-0.00725385	0.035475
CEBPD	cg17408993	-0.00334466	0.0810004	0.027095	0.0114537	-0.00191248	0.727082	-0.00353759	0.300005	-0.00323709	0.162426	-0.00480726	0.12436	0.00163929	0.636988
CEBPD	cg17418742	-0.00412985	0.018925	-0.0032875	0.622497	0.00162914	0.660987	-0.00102092	0.712784	-0.00656495	0.00348814	0.0017066	0.461174	0.00491021	0.131847
CEBPD	cg17459557	-0.00390518	0.0287321	-0.00727865	0.142074	-0.00119494	0.801848	-0.00269598	0.348427	-0.00271092	0.227153	0.000229198	0.922759	-0.000349568	0.91198
CEBPD	cg17474349	-0.00530053	0.000198617	0.00300994	0.621805	-0.0067337	0.056433	-0.00549403	0.0149207	-0.00492736	0.011927	-0.00129869	0.479145	5.19e-05	0.984131
CEBPD	cg17475445	0.00412075	0.00422095	-0.00680154	0.202495	0.00786873	0.0668442	0.00254266	0.344497	0.00351982	0.0271431	0.00177116	0.445455	0.00211015	0.413225
CEBPD	cg17493310	-0.00952839	7.65e-09	-0.00030973	0.956697	-0.0097141	0.0249846	-0.0092124	0.000725484	-0.00737844	0.000121422	-0.000149764	0.945653	-0.00690147	0.0199583
CEBPD	cg17525495	-0.0128818	4.37e-07	0.00969623	0.346053	-0.010802	0.0727298	-0.00981323	0.0298169	-0.00867398	0.0017354	0.00186693	0.605857	-0.00768784	0.0928126
CEBPD	cg17593958	-0.00411373	0.0290837	-0.00754032	0.317944	-0.0153764	0.0090653	-0.00784413	0.0253064	-0.00271229	0.191646	-0.00470848	0.0889587	-0.00633022	0.0584689
CEBPD	cg17598574	-1.79e-05	0.98776	0.00170504	0.700279	0.00148459	0.530549	-0.00156748	0.391428	-0.000529774	0.737281	0.000153353	0.918376	0.00096071	0.647655
CEBPD	cg17608381	-0.00052418	0.922124	-0.0549083	0.0916859	0.00794607	0.636084	-0.00274725	0.778767	0.00729048	0.225098	0.00151661	0.863888	-0.0140813	0.145362
CEBPD	cg17635493	-0.00899644	5.43e-10	0.00320882	0.471079	-0.00798727	0.0309486	-0.00686259	0.00512481	-0.00774009	5.15e-06	-0.00026423	0.889437	-0.0041233	0.111638
CEBPD	cg17694094	0.00132348	0.667492	-0.0152769	0.299202	0.0041358	0.628545	0.00338432	0.518607	-0.000371535	0.920238	-3.76e-05	0.993977	0.00991743	0.0765683
CEBPD	cg17698922	-0.00627881	0.00847579	0.00981302	0.421343	-0.00691571	0.291811	-0.00793492	0.0519185	-0.00366097	0.209216	-0.000836419	0.807058	-0.0034868	0.430369
CEBPD	cg17775084	0.00144995	0.400488	-0.00601788	0.54896	0.00312083	0.480646	0.000764681	0.812268	0.00402989	0.0456924	0.00202473	0.413235	-0.00430379	0.179223
CEBPD	cg17799287	-0.00189578	0.00168449	2.99e-05	0.98662	-0.00247017	0.0232697	-0.00320535	0.000571709	-0.000470044	0.563295	-0.000748637	0.137456	-0.00120404	0.264991
CEBPD	cg17801765	-0.00304122	0.245192	-0.00775911	0.559924	-0.00963092	0.203963	-0.00571161	0.203147	-0.00197673	0.542386	0.00166731	0.664579	-0.000699536	0.881953
CEBPD	cg17836612	0.00316751	0.146516	-0.00385353	0.823604	0.00574289	0.355582	0.00527219	0.200919	0.00353575	0.149362	0.000671294	0.854422	-0.000867275	0.825516
CEBPD	cg17847473	-0.00125751	0.141917	-0.00310848	0.469039	-0.00192749	0.350486	-0.0027207	0.0476303	-0.000942737	0.408923	0.000188902	0.865201	-0.00206891	0.177866
CEBPD	cg17889882	-0.0108056	1.28e-06	-0.0127891	0.3415	-0.0083171	0.201723	-0.00960393	0.0183353	-0.0108618	8.83e-05	0.000524872	0.88257	0.00144027	0.723484
CEBPD	cg17922226	-0.0051238	0.000178139	-0.00264956	0.70193	-0.00443832	0.171193	-0.0079416	0.000745418	-0.00359926	0.0312142	0.000645792	0.712485	-0.00268941	0.282362
CEBPD	cg17953136	-0.00653655	0.00124469	0.00631188	0.577558	-0.0102213	0.0685978	-0.0074959	0.0387337	-0.00490169	0.0218249	-0.00298973	0.345898	0.001255	0.731838
CEBPD	cg17980508	-0.00854492	0.000230069	-0.00100941	0.823483	0.00302162	0.608171	-0.0042964	0.242769	-0.00603704	0.0203507	0.00219608	0.448259	-0.000184062	0.962495
CEBPD	cg17980786	0.000575089	0.684578	0.00231552	0.693115	0.00378823	0.32713	-0.00133207	0.589863	0.000134684	0.938136	0.00105966	0.616319	0.000758702	0.765152
CEBPD	cg17986793	-0.00268877	0.183443	0.000725555	0.944506	0.0045765	0.169204	0.0026559	0.402807	-0.00192721	0.348861	0.00217216	0.342159	0.00164999	0.607442
CEBPD	cg18083519	-0.00664138	2.96e-07	0.00419956	0.404085	-0.00709878	0.0267712	-0.00671552	0.00155732	-0.00457931	0.00625294	-0.000798004	0.628371	-0.00535532	0.0225981
CEBPD	cg18168663	-0.00755095	1.48e-05	0.00314043	0.632385	-0.0105164	0.0301667	-0.00730159	0.0203112	-0.00805974	1.97e-05	-0.0016131	0.538806	0.000335559	0.914971
CEBPD	cg18181703	-0.00204318	0.32935	0.00193365	0.832701	-0.00419641	0.490788	-0.00485783	0.198225	0.00055249	0.82963	-0.0041851	0.194063	-0.00668521	0.0777483
CEBPD	cg18187029	-0.00220926	0.0330147	0.00526274	0.503241	-0.00566558	0.0175539	-0.00492284	0.00726948	-0.00105936	0.392447	-0.00248703	0.121422	-0.00322282	0.0866395
CEBPD	cg18265326	-0.00378253	0.180281	0.00147025	0.91834	-0.00610742	0.509018	-0.00450089	0.384668	-0.00475815	0.151371	-0.00174335	0.71437	0.00323077	0.532876
CEBPD	cg18313182	-0.0100858	1.87e-09	-0.00311804	0.66952	-0.00812669	0.0460583	-0.00868053	0.0016734	-0.00962407	1.29e-06	0.000557452	0.797376	-0.00465657	0.123619
CEBPD	cg18321881	-0.0131348	3.48e-08	0.000290543	0.96054	-0.00630762	0.353208	-0.0100987	0.0127344	-0.0111497	1.8e-05	0.0016104	0.612763	-0.00620405	0.146861
CEBPD	cg18385689	-0.00883831	4.23e-06	-0.00560033	0.626612	-0.00824433	0.102803	-0.00801916	0.0150903	-0.00994052	6.59e-05	-0.00183168	0.524613	0.001788	0.608617
CEBPD	cg18387107	-0.000659733	0.787027	-0.00787344	0.564179	0.0105401	0.156879	0.00287788	0.547585	-0.000335073	0.880528	0.00286483	0.46953	5.17e-05	0.990232
CEBPD	cg18387515	-0.000851842	0.59179	0.00355562	0.587287	-0.00123979	0.772671	-0.00451349	0.0741134	0.000609781	0.752266	-0.000280405	0.898785	-0.00551708	0.0543643
CEBPD	cg18399898	0.000625653	0.242598	0.00675545	0.0719222	0.00161054	0.373777	0.00201802	0.0530028	-0.000333742	0.547822	-0.000701196	0.463599	0.00164276	0.092011
CEBPD	cg18434560	0.00546943	0.000277211	-0.0128127	0.0177555	0.0129731	0.0073481	0.00823428	0.00241046	0.00268845	0.132669	0.00672643	0.00333277	0.00576335	0.0356985
CEBPD	cg18468088	0.000472248	0.73125	-0.00844531	0.189773	0.00183004	0.609444	0.00127884	0.562324	0.00120241	0.512936	0.00126561	0.514026	-0.00274299	0.271621
CEBPD	cg18518074	-0.00516594	0.00187477	0.0052067	0.600461	-0.0117443	0.010857	-0.00766746	0.00583984	-0.00512335	0.00679924	-0.00352398	0.137166	0.000280844	0.922713
CEBPD	cg18533225	0.00176856	0.439402	0.00376161	0.815243	0.010075	0.126872	0.00642229	0.114286	0.00123974	0.631503	-0.00145563	0.710709	0.000818148	0.841163
CEBPD	cg18625627	0.00549638	0.0134603	-0.018557	0.0428575	0.00466294	0.46562	0.000581651	0.877769	0.00591046	0.0260173	0.0037229	0.280208	-0.00132584	0.744908
CEBPD	cg18654697	-0.0125697	5.71e-09	0.0110316	0.202782	-0.00836013	0.225701	-0.00849173	0.027321	-0.0111761	3.16e-07	-0.00150246	0.662248	-0.00367967	0.341886
CEBPD	cg18679416	0.000850628	0.152447	-0.00211904	0.607686	0.00396141	0.0393324	-0.000322808	0.773634	0.00128729	0.0461688	0.00182275	0.0774453	0.000188146	0.863809
CEBPD	cg18686270	0.00183474	0.267273	-0.000501455	0.931989	0.007575	0.213739	0.00804023	0.0159698	-0.00253622	0.122397	0.00326178	0.27442	0.00846166	0.00500817
CEBPD	cg18718503	-0.00394092	0.00509877	-0.0112649	0.140021	-0.00675439	0.0399908	-0.00619594	0.00410749	-0.00459035	0.0200518	-0.00282349	0.129584	-0.00116804	0.649543
CEBPD	cg18749404	0.00241248	0.190337	0.00158437	0.899303	0.0112262	0.0702892	0.00669891	0.0578447	0.000365452	0.830782	0.00257378	0.421625	0.00449634	0.164284
CEBPD	cg18761133	-0.000527125	0.314997	-0.00207759	0.308249	0.000762948	0.289693	-0.000267881	0.701205	-8.34e-05	0.915909	0.000742503	0.136936	-0.000824658	0.387003
CEBPD	cg18770635	-0.0082292	0.000391352	-0.00877052	0.640895	-0.00867737	0.209925	-0.00477111	0.294161	-0.00780313	0.000519467	0.000713027	0.866048	-0.00248693	0.544174
CEBPD	cg18787963	-0.00729455	2.78e-06	-0.00121793	0.88842	-0.00446633	0.308359	-0.00462266	0.0818393	-0.00687626	0.000235001	5.91e-05	0.979678	-0.00320825	0.251158
CEBPD	cg18800754	-0.00878413	3.03e-05	0.000740822	0.944387	-0.00736366	0.195742	-0.00763212	0.0408229	-0.00539328	0.0205408	0.000148978	0.962545	-0.00941862	0.0139011
CEBPD	cg18808777	-0.00208159	0.485163	0.00397274	0.752267	0.00176017	0.742054	-0.00122929	0.787877	0.000900205	0.815662	-0.00213118	0.483118	-0.00627705	0.228663
CEBPD	cg18859612	0.00432797	0.00899494	0.00857466	0.296805	0.00140006	0.730209	0.00213158	0.466071	0.00318299	0.0877825	-0.00137069	0.59596	0.00403536	0.171439
CEBPD	cg18906360	0.00236199	0.171532	0.000961157	0.85335	-0.00127185	0.772911	0.00274805	0.30689	-0.00135007	0.527599	-0.00199039	0.359609	0.00682424	0.0264226
CEBPD	cg19087265	-0.00965552	0.000201045	-0.00436682	0.804791	-0.0113145	0.0818463	-0.0116815	0.0133692	-0.0105405	0.000305991	0.00316215	0.41806	0.00525223	0.266459
CEBPD	cg19145240	0.00131778	0.411559	-0.00664906	0.129308	0.000957492	0.828617	-0.000216958	0.939071	0.000993615	0.578398	0.00158767	0.471336	0.000913755	0.754096
CEBPD	cg19237798	0.000752253	0.674254	0.0188538	0.0845381	-0.0029369	0.524253	-0.000222215	0.942907	-0.0021944	0.313625	-0.00244582	0.363265	0.00267259	0.401795
CEBPD	cg19240569	0.00790004	2.34e-07	0.00269171	0.565662	0.00754047	0.0843653	0.00524021	0.0592905	0.00657773	6.58e-05	0.000647959	0.777679	0.00410929	0.134195
CEBPD	cg19268467	-0.0109562	2.63e-06	0.0118629	0.187678	-0.0112185	0.0708971	-0.00975963	0.00535184	-0.00896852	0.0025609	-0.00321224	0.294593	-0.0020791	0.60978
CEBPD	cg19280540	-0.00749179	1.94e-07	0.00639935	0.322044	-0.00630809	0.058211	-0.00527967	0.0233584	-0.0065952	0.000178909	-0.00110859	0.542996	-0.00427748	0.0999657
CEBPD	cg19281794	0.00131794	0.444473	0.00396362	0.745383	-0.00379948	0.403629	-0.00218212	0.487023	0.00134839	0.484499	-0.000411111	0.890328	0.00241544	0.441552
CEBPD	cg19371652	0.000390494	0.852649	-0.00237422	0.829858	0.00933022	0.108811	0.00670922	0.105528	0.000434363	0.789468	0.00306616	0.330121	0.000172791	0.962796
CEBPD	cg19413066	-0.00561788	0.00143075	0.00216957	0.785776	-0.0108035	0.0378056	-0.00540641	0.0619184	-0.00630087	0.00899701	-0.00386409	0.122829	0.000752288	0.815016
CEBPD	cg19414189	-0.00895384	1.48e-06	0.00310448	0.67219	-0.00514146	0.329493	-0.00678741	0.0356085	-0.00916082	6.38e-05	-0.000216589	0.934683	-0.00202021	0.552643
CEBPD	cg19420069	-0.00412232	0.241937	-0.00218336	0.896384	-0.00520444	0.695165	-0.00450896	0.501703	-0.00507286	0.203459	-0.000468949	0.94204	0.002494	0.701431
CEBPD	cg19459791	-0.00247382	0.176239	0.000964597	0.926044	-0.00434129	0.340487	-0.00435319	0.157389	-0.00234412	0.328309	-0.000905036	0.716799	0.00143707	0.669193
CEBPD	cg19503687	-0.0151105	1.56e-11	0.00170592	0.717099	-0.0140152	0.0357851	-0.013793	0.000235468	-0.0119907	7.05e-06	-0.00267527	0.388916	-0.00866831	0.0288897
CEBPD	cg19532728	-0.00175367	0.263158	-0.00497377	0.304834	5.96e-05	0.989882	-0.00545673	0.061082	0.000716321	0.702482	0.00184242	0.468963	-0.00450691	0.116078
CEBPD	cg19586143	0.000786256	0.545659	0.00179023	0.72293	-0.0028632	0.474468	-0.00291827	0.195865	0.00109568	0.50417	-0.00135338	0.506413	-0.00121274	0.610262
CEBPD	cg19599611	-0.00986543	5.35e-05	-0.00201467	0.889529	-0.00803334	0.163075	-0.0107825	0.00948333	-0.0118135	0.000469296	0.00129591	0.709294	0.000357517	0.936073
CEBPD	cg19649900	-0.00876087	1.2e-06	0.0066717	0.498011	-0.00578843	0.252321	-0.00583484	0.0559556	-0.00617386	0.0012011	-0.000185426	0.947601	-0.00599734	0.067168
CEBPD	cg19713585	-0.0104092	3.33e-07	0.0107156	0.301498	-0.00888829	0.0614215	-0.00643062	0.0699338	-0.00936072	5.24e-06	-0.00165935	0.579685	-0.00533853	0.137013
CEBPD	cg19772215	-0.0121419	3.15e-10	0.0106309	0.102932	-0.0115327	0.0455739	-0.0102809	0.00173538	-0.00902523	1.32e-05	-0.0041892	0.136816	-0.00637698	0.0640066
CEBPD	cg19789466	-0.0010683	0.101261	-0.00128453	0.407871	0.0011891	0.188668	-0.000178852	0.835229	-0.00036252	0.644995	0.00060925	0.237806	-0.000338253	0.746864
CEBPD	cg19830650	-0.0048014	0.000131544	-0.00924553	0.336173	0.00216543	0.567614	-0.00267488	0.243719	-0.00446669	0.0027211	0.00172338	0.436295	0.000128351	0.954426
CEBPD	cg19832381	-0.00443409	0.0221135	0.017389	0.117908	-0.0119415	0.0240353	-0.00653989	0.0725698	-0.00199348	0.388304	-0.00423774	0.160977	-0.00498156	0.161886
CEBPD	cg19849557	0.001671	0.088129	0.00300805	0.400993	0.00245702	0.363698	0.00214038	0.169568	-0.000334104	0.775237	0.000855141	0.5214	0.00397831	0.0235182
CEBPD	cg19961945	0.000543429	0.565282	0.000229665	0.963144	0.00226328	0.437462	0.000334673	0.847384	6.61e-05	0.951737	-6.72e-05	0.96871	0.00148259	0.385828
CEBPD	cg19965693	-0.00479244	0.0538	-0.00251529	0.848274	0.00782051	0.2087	-0.00233564	0.589563	-0.00173039	0.541375	0.00228289	0.488901	-0.00388263	0.376348
CEBPD	cg20026613	-0.00869733	8.79e-06	-0.00674522	0.484992	-0.00139875	0.762232	-0.00456337	0.193086	-0.00655032	0.00172368	0.00562401	0.0459844	-0.00410526	0.244319
CEBPD	cg20033981	0.00132634	0.434793	-0.00471739	0.60138	0.00110145	0.840432	-0.00310769	0.324934	0.00302065	0.095358	2.02e-05	0.994342	-0.00280698	0.356332
CEBPD	cg20062691	-0.00134849	0.680404	0.0158349	0.311289	0.00621554	0.502463	0.00924842	0.115351	-0.00416042	0.213203	-0.00866836	0.0699893	0.0114244	0.0404116
CEBPD	cg20084702	-0.011	4.1e-08	-0.00288836	0.670012	-0.00991728	0.0717249	-0.0100931	0.00253436	-0.00685002	0.00196666	3.92e-05	0.988771	-0.0105022	0.00323551
CEBPD	cg20088478	-0.00200264	0.138112	-0.0017459	0.743726	-0.00407608	0.202634	-0.00340584	0.116151	-0.00373062	0.0319193	0.000281701	0.874549	0.00419508	0.0835974
CEBPD	cg20118717	-0.0105654	4.02e-10	-0.00812039	0.0739748	-0.00692413	0.119317	-0.0101491	0.000401004	-0.00720536	0.000176181	0.00222118	0.340361	-0.00835258	0.00470048
CEBPD	cg20228731	-0.00487612	0.331763	0.00118734	0.973603	-0.0126589	0.302457	-0.00206253	0.824358	-0.00365857	0.562096	0.000521828	0.947259	-0.00256831	0.782203
CEBPD	cg20240407	-0.00490821	0.00253261	-0.00653372	0.232415	-0.00358218	0.439201	-0.00649605	0.0124886	-0.00450925	0.0391533	0.00154879	0.505879	-0.000362193	0.903583
CEBPD	cg20251080	0.00096644	0.488698	-0.00239171	0.677735	0.00271008	0.572089	-0.00086953	0.730985	0.0016284	0.315044	-0.000449841	0.858603	-0.0012217	0.631385
CEBPD	cg20291162	-0.00138549	0.739324	0.0130584	0.592915	-0.00853116	0.463887	-0.0144378	0.0228489	0.00713743	0.206467	-0.000550454	0.92818	-0.0167861	0.0229709
CEBPD	cg20316901	-0.00185824	0.184486	-0.0169445	0.031595	-0.00247765	0.452699	-0.00363857	0.0963355	-0.000698519	0.715676	0.00117783	0.543771	-0.00169461	0.510332
CEBPD	cg20348000	-0.00383365	0.139345	-0.0088866	0.435899	0.00612011	0.37542	-0.000721529	0.876411	-0.00637377	0.0264575	0.00617322	0.0994372	0.00557309	0.243729
CEBPD	cg20359363	0.000618574	0.672673	0.00255592	0.709225	-0.00250819	0.489826	-0.000796683	0.729871	-0.000252555	0.89523	-0.0016761	0.406962	0.00213676	0.420929
CEBPD	cg20383780	0.00260168	0.0592151	0.000925034	0.812497	0.00613579	0.11038	0.00378288	0.080268	0.000678574	0.709845	-0.000572136	0.760659	0.00244496	0.330229
CEBPD	cg20397849	-0.0104744	3.54e-09	0.00839395	0.220577	-0.0101358	0.0328527	-0.00819756	0.00576875	-0.00861537	4.44e-05	-0.00122523	0.616804	-0.00561564	0.0777325
CEBPD	cg20405620	3.65e-06	0.997558	0.00105065	0.876177	-0.0009069	0.722443	-0.000173603	0.925592	-0.00161454	0.294418	-0.00246961	0.108282	0.00186685	0.382679
CEBPD	cg20408505	0.00287958	0.207504	-0.0172725	0.318264	0.00789554	0.186601	0.00294216	0.48563	0.00438935	0.101452	0.00304543	0.425969	-0.00281378	0.501675
CEBPD	cg20513239	-0.00875436	1.63e-07	-0.00402319	0.531977	-0.0104115	0.0339267	-0.00890115	0.00120325	-0.00562045	0.00287948	-0.000661359	0.773377	-0.00865545	0.00390103
CEBPD	cg20535312	-0.00534649	0.0213314	0.014158	0.381188	0.00484109	0.458383	0.00343764	0.420706	-0.00753218	0.00455252	0.000962805	0.800288	0.00463205	0.263884
CEBPD	cg20566897	-8.7e-05	0.977289	0.00545655	0.757981	0.0026775	0.734432	0.00850675	0.127711	-0.00394774	0.24408	0.00202717	0.660956	0.00602735	0.266851
CEBPD	cg20581967	-0.00939873	8.47e-10	0.00577826	0.34236	-0.00826794	0.0287974	-0.0076969	0.00203701	-0.0082025	8.36e-06	-0.00157134	0.419364	-0.0045568	0.0967264
CEBPD	cg20612593	0.00625635	0.00108578	-0.00529367	0.552348	0.00571979	0.336965	0.00608493	0.108067	0.00599748	0.00378759	0.000654729	0.843633	0.00198917	0.572002
CEBPD	cg20636743	-0.00427373	0.00106613	-0.012998	0.104949	-0.00512635	0.171381	-0.00542198	0.01598	-0.00408322	0.0182349	-0.000863116	0.679702	0.000438631	0.854668
CEBPD	cg20682754	0.00134518	0.546878	-0.00672961	0.590398	0.00322721	0.683466	0.00202044	0.606802	-0.00239657	0.390722	0.00119601	0.762864	0.00511162	0.207217
CEBPD	cg20701305	0.00503768	0.0784414	0.0274841	0.140626	-0.000509388	0.946264	-0.00207743	0.691529	0.00799213	0.0136126	0.00280202	0.554335	-0.00396289	0.443961
CEBPD	cg20703242	-0.00364283	0.00694235	0.00157626	0.855906	-0.00614472	0.0849621	-0.00483349	0.028178	-0.00505163	0.0063862	-0.00125521	0.554088	0.00132115	0.588834
CEBPD	cg20726456	0.00104692	0.280782	0.00537174	0.396516	0.00113531	0.701111	0.00187953	0.257622	0.000686804	0.572422	0.00136845	0.388226	0.00240684	0.167723
CEBPD	cg20770838	-0.000763217	0.594008	0.0115974	0.1799	-0.00431546	0.285617	-0.00248098	0.289945	-0.000283275	0.885499	-0.00454438	0.0324936	-0.00187068	0.480639
CEBPD	cg20951978	0.00309994	0.0575133	-0.00612507	0.58094	0.0051447	0.29265	0.00587607	0.0653329	0.00141344	0.427623	0.00255703	0.362165	0.0022377	0.461564
CEBPD	cg20959703	-0.00519893	0.00411173	-0.0114897	0.110283	-0.00185952	0.686522	-0.00503986	0.108062	-0.00465425	0.0324364	0.00114595	0.644261	-0.00288645	0.372799
CEBPD	cg20989454	2.99e-05	0.981759	0.000890525	0.866576	-0.00682564	0.0753454	0.00114541	0.622258	0.000104409	0.946076	-0.00133106	0.506082	0.00168924	0.47082
CEBPD	cg21019156	0.007317	0.000106411	-0.00279078	0.706181	0.0119246	0.0438449	0.0038616	0.260976	0.00560158	0.00563622	0.00353273	0.237785	0.00364639	0.281087
CEBPD	cg21049840	0.00118288	0.566907	-4.69e-05	0.996991	-0.00529127	0.269866	-0.000283204	0.934837	-0.0024495	0.332675	-0.00051608	0.851052	0.00597204	0.10992
CEBPD	cg21123446	-0.00896746	3.45e-06	0.00171336	0.770084	-0.00296669	0.539587	-0.00535194	0.0864077	-0.00703211	0.00204739	0.00182404	0.44299	-0.00710934	0.0403416
CEBPD	cg21148428	-0.0105121	3.45e-09	-0.00226566	0.758685	-0.00881398	0.054194	-0.0100247	0.00062429	-0.00747118	0.000395181	-7.22e-05	0.976384	-0.00738666	0.0190713
CEBPD	cg21212234	-0.000709098	0.727053	-0.00514349	0.43797	-0.00025622	0.959497	-0.00178788	0.579501	-0.00120103	0.633329	0.00117057	0.694516	-0.000109344	0.976233
CEBPD	cg21224509	-0.00107993	0.630838	-0.00299148	0.861896	-0.000779057	0.890499	-0.000422074	0.914067	-0.00356461	0.196393	0.00168256	0.634248	0.00693054	0.0868947
CEBPD	cg21234265	-0.0142503	9.62e-11	-0.00304362	0.680518	-0.0129908	0.0209668	-0.0102797	0.00459496	-0.011981	1.91e-06	0.000979017	0.747062	-0.00784461	0.0431207
CEBPD	cg21279677	-0.0101258	2.13e-09	-0.0024425	0.699822	-0.00710894	0.167283	-0.00788554	0.00601315	-0.00807301	4.44e-05	0.000696338	0.781132	-0.00556304	0.0672981
CEBPD	cg21406720	-0.00706454	0.000122853	-0.00932793	0.534463	-0.00525292	0.343394	-0.00348335	0.290734	-0.00759198	0.000262467	-0.000230286	0.941689	-0.000578021	0.861384
CEBPD	cg21425658	-0.000858222	0.400108	-0.00285061	0.656758	0.000791343	0.708167	0.000825523	0.628823	-0.000166431	0.899441	0.0019483	0.129216	0.000272722	0.884913
CEBPD	cg21433170	0.0017488	0.407592	0.0144606	0.131135	0.00921883	0.168114	0.00815686	0.0370039	-0.00192332	0.335777	0.00194171	0.558183	0.00618031	0.094155
CEBPD	cg21530469	-0.0122641	1.82e-08	0.00280955	0.697779	-0.0118545	0.0590418	-0.0128329	0.00049859	-0.00768197	0.00139756	-0.00200127	0.516809	-0.00816335	0.0358566
CEBPD	cg21549285	-0.0065636	0.437226	0.0352931	0.504486	0.0300393	0.135493	0.0156492	0.309933	0.000269282	0.935384	0.00688495	0.574919	0.00280012	0.824634
CEBPD	cg21550372	-0.000274521	0.844714	-0.00200688	0.745288	-0.00103119	0.828454	-0.0028734	0.281494	0.00108008	0.498843	-4.43e-05	0.984235	-0.00423709	0.100683
CEBPD	cg21684411	0.000393471	0.722624	0.00677608	0.107145	-0.000499685	0.663119	-0.000914098	0.537915	0.00244733	0.132407	-0.00161755	0.0920093	-0.00449908	0.0239386
CEBPD	cg21686213	0.00719309	0.00122513	0.006127	0.597617	0.00809001	0.25838	0.00954027	0.0344146	0.00602256	0.0058053	0.00263698	0.48257	0.00387433	0.339869
CEBPD	cg21755044	-0.00164996	0.163661	0.00213676	0.787412	-0.00389443	0.169801	-0.00545234	0.00771927	-0.000783412	0.603156	-0.00115434	0.507675	-0.004235	0.0531723
CEBPD	cg21757790	-0.0121642	5.78e-09	0.00252243	0.753354	-0.00942077	0.0884542	-0.0102321	0.00354723	-0.00966486	5.8e-05	-0.000112829	0.967664	-0.00619748	0.0998582
CEBPD	cg21805179	0.00559112	0.0493255	0.0052144	0.701344	-0.00760551	0.403013	0.0019778	0.692246	0.00247488	0.447819	-0.00369565	0.437038	0.00628374	0.216816
CEBPD	cg21825792	0.00201825	0.330957	-0.00616454	0.565152	-0.00145368	0.762133	1.24e-05	0.997276	0.00183298	0.479903	-0.00186252	0.555389	-0.00142547	0.70834
CEBPD	cg21855257	0.00052241	0.791047	-0.00489948	0.614444	0.00111505	0.860438	0.00394488	0.263933	-0.00154792	0.509739	0.00113452	0.720131	0.00752918	0.0388289
CEBPD	cg21865762	-0.00203283	0.0768112	-0.00582441	0.521657	-0.00234023	0.464602	-0.000839218	0.681002	-0.00395443	0.005577	0.0018891	0.334429	0.0024868	0.235701
CEBPD	cg21979287	0.00454351	0.0542683	0.00207704	0.898077	0.0174926	0.00659335	0.00907296	0.0543999	0.00473839	0.0295081	0.00198143	0.613454	-0.000218073	0.958767
CEBPD	cg21995613	0.00310328	0.30552	-0.00879216	0.540953	0.00870846	0.416975	0.0103257	0.0977708	0.000736022	0.710031	0.00401241	0.460857	0.0079571	0.130366
CEBPD	cg22016995	0.000728472	0.778256	-0.00831016	0.541085	0.0064321	0.61371	0.00718411	0.228916	-7.69e-06	0.992002	0.00552817	0.372554	0.00382702	0.4102
CEBPD	cg22028728	-0.00542623	0.00587838	-0.0162649	0.277805	0.0021528	0.678706	-0.00170194	0.622102	-0.00953119	0.000109752	0.00197481	0.5056	0.00551557	0.129224
CEBPD	cg22051853	-0.00723458	2.8e-06	-0.00942439	0.119929	-0.00485447	0.209507	-0.00499188	0.0642394	-0.00561334	0.000813364	0.00102848	0.64719	-0.00543502	0.0502246
CEBPD	cg22107533	-0.00042773	0.815363	0.000171704	0.986578	0.00533001	0.185989	0.00428799	0.200198	-0.00209196	0.335782	-0.000690143	0.802851	0.00397846	0.232406
CEBPD	cg22199238	0.00309439	0.10374	-0.00623122	0.329596	0.00128867	0.841026	0.00630729	0.0504516	-0.000670844	0.783193	0.00087996	0.77443	0.00909028	0.00819177
CEBPD	cg22226398	-0.00116684	0.470428	-0.00536348	0.536029	-0.00148712	0.672537	-0.00229189	0.354702	-0.00170933	0.448292	-0.000653356	0.773192	0.00383363	0.192831
CEBPD	cg22233512	-0.0121242	5.18e-05	-0.00138466	0.918582	-0.00433603	0.594105	-0.0145902	0.00652429	-0.0108027	0.00225283	0.00112611	0.793565	-0.000119037	0.982728
CEBPD	cg22254413	2.75e-06	0.998555	-0.0124112	0.0669012	8.32e-05	0.980266	-0.000544632	0.824336	-0.000813466	0.686448	0.00271688	0.113051	0.00348316	0.213194
CEBPD	cg22260958	0.00255612	0.364174	0.0121518	0.245953	-0.00633857	0.523866	0.0034947	0.5093	0.00450251	0.148341	-0.000273766	0.956815	-3.71e-05	0.994211
CEBPD	cg22269164	-0.00603184	0.00238672	-0.0019333	0.855546	-0.00967352	0.0608834	-0.00653162	0.0449061	-0.00783823	0.00236865	-0.00255122	0.356699	0.00639324	0.074817
CEBPD	cg22282590	-0.000515333	0.376536	0.00123082	0.751219	-0.00146629	0.482364	-8.33e-05	0.939079	-0.000413817	0.508109	-0.000225522	0.845796	-0.000325737	0.755794
CEBPD	cg22293458	0.000121734	0.876834	-0.000426853	0.933128	-0.000772426	0.722013	0.000497406	0.717193	-0.000734647	0.445925	-0.0013475	0.325177	0.00116986	0.406549
CEBPD	cg22333163	-0.00132047	0.224247	-0.0060302	0.233026	-0.00221584	0.456733	-0.00220063	0.222265	-0.00279492	0.0362229	-0.000931964	0.544508	0.00298086	0.138116
CEBPD	cg22337964	-0.00299516	0.029037	-0.0046032	0.407047	-0.000792804	0.72973	-0.00209882	0.308686	-0.00167333	0.387314	0.00222005	0.135104	-0.00130305	0.600916
CEBPD	cg22374491	0.00153542	0.378558	0.00214869	0.791482	-0.000295665	0.940521	-0.00165596	0.544491	0.00158514	0.488638	-0.000161407	0.94057	-0.000520783	0.870189
CEBPD	cg22432956	0.00446234	0.0376025	0.00144654	0.911332	0.00944205	0.108343	0.00393565	0.314648	0.00436656	0.115071	0.0025608	0.434751	-4.85e-05	0.990251
CEBPD	cg22475676	-0.00259446	0.338629	0.00651121	0.649181	0.00223451	0.72618	0.0023872	0.581713	-0.00515993	0.149808	-0.00251148	0.490201	0.00762397	0.118297
CEBPD	cg22485558	-0.00193555	0.190292	0.00350743	0.589809	0.00385471	0.163762	0.002144	0.378375	-0.00133641	0.378181	0.000583395	0.731208	0.00107783	0.657667
CEBPD	cg22496199	-0.00984716	7.79e-08	0.0028962	0.701557	-0.00901916	0.081395	-0.0094908	0.00285355	-0.00641087	0.00223399	0.000701596	0.792973	-0.00878115	0.00791456
CEBPD	cg22517995	0.000482915	0.677658	-0.0028251	0.609646	-0.00402721	0.149309	-0.00232195	0.201341	0.000882665	0.558541	0.00125101	0.415866	0.00117815	0.574442
CEBPD	cg22565340	-0.00805905	0.000247092	0.00602448	0.391866	-0.00457081	0.417667	-0.00535704	0.142181	-0.00411735	0.115128	0.000692368	0.81795	-0.0106962	0.00699292
CEBPD	cg22571899	-0.0095654	3.49e-10	-0.00236804	0.672749	-0.00804947	0.0263613	-0.00844001	0.000620861	-0.00697895	0.000138959	0.00034053	0.856142	-0.00649649	0.0168305
CEBPD	cg22589974	-0.00931242	1.67e-08	0.000203182	0.976085	-0.00852337	0.0935641	-0.00979663	0.000363985	-0.00574147	0.00499756	0.000933579	0.708918	-0.00888863	0.00269503
CEBPD	cg22647738	-0.00756255	0.000422408	-0.00644517	0.626169	-0.00575921	0.29997	-0.00677014	0.0532131	-0.00776403	0.00565638	-0.000739907	0.809826	0.00232927	0.553159
CEBPD	cg22673476	-0.000557321	0.650422	0.00160426	0.679842	-0.000861347	0.750672	-0.00279999	0.1414	-0.000908798	0.571779	-0.00107225	0.490159	0.000289026	0.894701
CEBPD	cg22693837	0.00429674	0.000508012	0.000750082	0.901266	0.00344792	0.365105	0.002897	0.14754	0.00463408	0.00252094	0.000437443	0.820076	-0.000717859	0.741071
CEBPD	cg22698501	-0.00951265	2.52e-08	-0.00275156	0.647125	-0.0112981	0.0221622	-0.0105258	0.000532017	-0.00733928	0.000118043	-0.000281133	0.909538	-0.00802583	0.00852956
CEBPD	cg22713958	0.00231528	0.215669	0.00886204	0.41338	0.00643032	0.229872	0.00530154	0.10506	0.000313586	0.896663	0.00103366	0.732807	0.00327966	0.329803
CEBPD	cg22725343	-0.00198942	0.351941	-0.0108386	0.194472	-0.00706175	0.14618	-0.00585737	0.0836121	-0.00115815	0.693052	-0.000802523	0.764577	-0.00489017	0.203759
CEBPD	cg22764925	-0.00325511	0.278433	0.00239729	0.879701	0.0101443	0.299166	0.00337426	0.57151	-0.00433681	0.0478627	9.37e-05	0.986098	0.000557267	0.913372
CEBPD	cg22862003	-0.00503701	0.348194	0.0137885	0.67214	0.0100474	0.464741	0.00704389	0.482439	-0.000504423	0.83953	0.00276259	0.734748	-0.00410563	0.622852
CEBPD	cg22930808	-0.00789806	0.264248	0.0150399	0.738923	0.0279121	0.121546	0.0188289	0.17295	-0.00927754	0.000921107	0.00560633	0.601534	0.00824885	0.472686
CEBPD	cg22940798	-0.00356103	0.204041	-0.00758394	0.634134	0.00123945	0.889091	0.00104915	0.828158	-0.00436228	0.212167	0.0010145	0.833051	0.00116667	0.817764
CEBPD	cg22987546	-0.00709704	2.98e-05	0.00845432	0.291963	-0.00893659	0.048947	-0.00771909	0.00748383	-0.00694187	0.00232085	-0.0044566	0.075288	-0.00105501	0.732032
CEBPD	cg23002431	-0.00679782	0.000476833	0.000722119	0.947196	-0.00138234	0.768049	-0.00738489	0.0280071	-0.0076443	0.00153997	-0.00156449	0.562917	0.00314219	0.380449
CEBPD	cg23018755	-0.0131852	7.06e-08	0.00325989	0.722875	-0.00979937	0.109573	-0.00852851	0.0426677	-0.00963927	0.000244861	0.000867965	0.810151	-0.00769175	0.073851
CEBPD	cg23032421	0.002721	0.13466	0.00996393	0.113751	-0.00399671	0.384122	0.00125574	0.661696	0.00101673	0.650703	-0.00290521	0.19637	0.00383079	0.234403
CEBPD	cg23069684	-0.00152654	0.165289	0.00109976	0.841453	-0.00136622	0.628657	-0.00346813	0.0542546	-0.0013022	0.329433	0.000137859	0.933054	-0.000527717	0.789403
CEBPD	cg23097004	-0.00567411	0.00725597	0.00934797	0.493557	-0.00575441	0.256914	-0.00113419	0.737798	-0.00906364	0.000948195	-0.00359567	0.246995	0.00750004	0.0533283
CEBPD	cg23128949	-0.0111744	3.6e-05	0.00315786	0.82347	-0.0100159	0.0831946	-0.00894814	0.0572295	-0.00849851	0.00561302	0.000316008	0.9301	-0.00944296	0.053401
CEBPD	cg23173175	-0.00941269	1.08e-07	0.00380347	0.593647	-0.00444234	0.317752	-0.00817868	0.00609447	-0.0068419	0.000892586	0.000898604	0.722968	-0.00824289	0.00962514
CEBPD	cg23216724	-0.00320366	0.32313	-0.0106008	0.537039	-0.00695159	0.345145	-0.002005	0.696956	-0.00737372	0.0871805	-0.0038102	0.441508	0.00811334	0.172394
CEBPD	cg23232773	0.00290165	0.316942	-0.00504265	0.843673	0.00643939	0.385283	0.00695853	0.212394	0.00132762	0.659337	-0.00325944	0.524503	0.00247552	0.636751
CEBPD	cg23314866	-0.0071886	5.37e-05	-0.00534538	0.406902	-0.00338385	0.530137	-0.00480257	0.140153	-0.00539009	0.00642427	0.00103516	0.704473	-0.00426555	0.181489
CEBPD	cg23328938	0.000438434	0.690781	0.000106181	0.986169	0.00143213	0.576904	-0.000286393	0.87079	0.000612618	0.683379	0.000340497	0.811562	5.11e-05	0.979434
CEBPD	cg23352030	-0.00191079	0.524341	-0.0288253	0.136316	-0.00966764	0.181397	-0.0113016	0.0347374	-0.00201001	0.53039	0.000457901	0.920034	-0.00296463	0.568825
CEBPD	cg23363263	-0.0176	1.21e-10	0.0046328	0.420465	-0.0162339	0.0375857	-0.0138876	0.00137219	-0.0146412	2.25e-06	-0.00317346	0.378464	-0.00840452	0.0827934
CEBPD	cg23387863	-0.00177872	0.369984	-0.0152655	0.346985	0.00328598	0.419763	-0.00158726	0.661592	0.000403448	0.84069	0.00357394	0.224838	-0.00580276	0.0959434
CEBPD	cg23411470	-0.00198911	0.0578163	-0.00197602	0.722494	0.00062712	0.88244	-0.00120539	0.543681	-0.00193495	0.0733967	0.00113806	0.570173	0.000737918	0.694212
CEBPD	cg23460082	-0.0106168	3.91e-08	0.00341295	0.647443	-0.00742404	0.136768	-0.00706215	0.0230159	-0.00927793	4.71e-05	-0.000842399	0.75349	-0.00423528	0.215478
CEBPD	cg23470684	-0.0131855	4.02e-10	0.00260491	0.741885	-0.00918931	0.0887814	-0.0100889	0.00424871	-0.0108767	5.35e-06	-0.000784206	0.778276	-0.00682409	0.0697606
CEBPD	cg23510764	0.00128505	0.688104	-0.0172607	0.422255	0.00435654	0.533092	0.00137767	0.802401	-0.00131071	0.743572	0.0071482	0.124553	-0.00156595	0.79171
CEBPD	cg23533285	0.00344804	0.084636	-0.00518099	0.700955	0.00972696	0.0816354	0.00392894	0.300979	0.00491959	0.0287517	-0.00130014	0.708919	-0.00386492	0.289792
CEBPD	cg23540139	9.64e-05	0.96224	-0.00700085	0.439115	0.00492008	0.435838	0.00507907	0.198475	-0.00170669	0.329791	0.003797	0.247297	0.00530513	0.130077
CEBPD	cg23548201	-0.0155398	5.56e-10	-0.0141756	0.0281085	-0.00637633	0.339159	-0.0122983	0.00343289	-0.011237	5.01e-05	0.00421744	0.206895	-0.00903491	0.0399498
CEBPD	cg23560569	-0.00474533	0.021307	0.0144369	0.281016	-0.00465801	0.35886	-0.00753673	0.0345077	-0.00411457	0.102598	-0.00159467	0.596363	0.001263	0.736077
CEBPD	cg23570810	0.00236557	0.628144	0.0265663	0.349702	0.0200515	0.0917498	0.0177855	0.0487874	0.00187598	0.557629	0.00174117	0.807854	0.000935213	0.905595
CEBPD	cg23714355	-0.00645533	0.000103399	0.000873367	0.919781	-0.000231041	0.962578	-0.00136973	0.64443	-0.00904097	9.06e-06	0.000897029	0.742825	0.00574032	0.0591985
CEBPD	cg23771052	-0.0127198	1.55e-09	0.00152516	0.867471	-0.00946805	0.0916257	-0.008886	0.0104388	-0.0106089	1.84e-05	0.000717344	0.80189	-0.00666032	0.0777113
CEBPD	cg23791391	-0.0103446	4.91e-09	-0.000496607	0.926363	-0.00825448	0.0864412	-0.00798362	0.00573415	-0.00845224	4.37e-05	0.000384561	0.870011	-0.00599364	0.0597795
CEBPD	cg23831685	-0.00108562	0.792807	0.013062	0.569742	0.0213979	0.11127	0.0158421	0.0499853	-0.00496062	0.123637	0.00498298	0.453502	0.0107921	0.133712
CEBPD	cg23891909	-0.00175157	0.273521	-0.00427218	0.453822	0.00183818	0.62264	0.00164757	0.561606	-0.00106338	0.524458	0.00149176	0.513491	-5.51e-05	0.984246
CEBPD	cg23892836	0.00238978	0.325264	-0.00150409	0.935722	0.00838264	0.187564	0.00446798	0.329519	0.00323905	0.223178	0.000172256	0.965315	-0.00193112	0.656131
CEBPD	cg23923934	0.00469903	0.163815	-0.0277995	0.271625	0.0166722	0.0831986	0.00583743	0.373426	0.00620493	0.0664678	-9.62e-05	0.98727	-0.00167301	0.782373
CEBPD	cg23928123	-0.00518473	0.0120176	0.00454816	0.665398	0.00971089	0.112906	0.00344051	0.33306	-0.00552661	0.00428339	0.00224249	0.468101	0.00195193	0.575028
CEBPD	cg23935522	-0.00603062	0.00498306	-0.00300507	0.804065	-0.00809969	0.130285	-0.00438121	0.228532	-0.00707207	0.0113215	-3.59e-05	0.991093	0.00504839	0.200933
CEBPD	cg24002003	0.000598539	0.675141	0.00933023	0.244811	0.0043393	0.354951	0.00207362	0.453615	0.000947752	0.554815	0.000424815	0.855741	-0.000841691	0.748292
CEBPD	cg24088496	-0.0054502	0.0194182	-0.00305182	0.822336	0.00380869	0.543024	0.000813203	0.845131	-0.00928912	0.00184474	0.00260398	0.46577	0.00786222	0.0664964
CEBPD	cg24100168	-0.00219975	0.169499	0.00673878	0.31566	-0.00184706	0.657578	-0.00555771	0.0418159	-0.00115189	0.580436	-0.00177481	0.438821	-0.00210466	0.466296
CEBPD	cg24103563	0.00358026	0.0487299	-0.00598025	0.329221	0.00863296	0.258293	0.0093619	0.0147453	0.000517344	0.687895	0.00473198	0.190772	0.00604008	0.0619086
CEBPD	cg24168413	-0.00804175	5.14e-07	-0.00589505	0.542301	-0.00396783	0.378455	-0.00637122	0.0285169	-0.00524016	0.000994491	0.00231571	0.366849	-0.00815714	0.0044875
CEBPD	cg24173234	-0.00835803	1.41e-05	-0.00501086	0.542935	-0.0082447	0.053631	-0.00824194	0.0047601	-0.00866088	0.00144939	0.000294184	0.902976	-0.00156805	0.655712
CEBPD	cg24263283	-0.00249275	0.11376	0.00792564	0.409538	-0.00920635	0.0913901	-0.00357673	0.243462	-0.0021735	0.178002	-0.0038986	0.160212	-0.00239234	0.409209
CEBPD	cg24280832	-0.00318286	0.475128	-0.04381	0.0427322	-0.00248458	0.823625	-0.0134036	0.0959029	0.0107425	0.0543779	0.0142921	0.0258385	-0.0217601	0.00770964
CEBPD	cg24298610	-0.00320442	0.151587	0.000702205	0.966045	-0.000316669	0.971345	0.000729419	0.873403	-0.000854534	0.500284	0.00310115	0.501865	-0.00339929	0.370715
CEBPD	cg24304309	0.000960785	0.59504	-0.00522649	0.586793	0.00831797	0.0519908	0.00595234	0.0430294	-0.0014681	0.530052	0.00333718	0.167219	0.0069547	0.0322636
CEBPD	cg24329397	-0.010225	1e-08	0.004637	0.516764	-0.0121509	0.0145425	-0.0096099	0.00149409	-0.00762917	0.000289388	-0.000217257	0.931583	-0.00699781	0.0289859
CEBPD	cg24331727	0.0023603	0.12452	-0.00343404	0.601292	0.00500498	0.256682	0.000362548	0.887808	0.00309128	0.106353	0.000447735	0.858323	-7.61e-05	0.978123
CEBPD	cg24351901	0.00378582	0.0444968	0.00915137	0.524319	0.0106379	0.032229	0.0074196	0.0367431	0.00290345	0.15997	-0.00140336	0.668472	0.00291217	0.385257
CEBPD	cg24455875	-0.00366074	0.00210644	-0.00305905	0.61334	-0.00111598	0.700913	-0.00358411	0.093985	-0.00447962	0.00214791	-0.000743927	0.66711	0.00134455	0.534913
CEBPD	cg24511258	0.000589762	0.679288	-0.0016669	0.810958	0.00371689	0.442319	0.00179575	0.509497	0.000817999	0.594723	0.0019958	0.428022	-0.000707375	0.786672
CEBPD	cg24514600	-0.0148633	1.14e-07	-0.0100654	0.344734	-0.0121875	0.155883	-0.0116251	0.0199332	-0.0121021	3.97e-05	0.00145124	0.728072	-0.0102206	0.0418195
CEBPD	cg24548817	-0.0135265	8.72e-12	0.00471063	0.511293	-0.0132045	0.017784	-0.00987704	0.00287016	-0.0132596	2.25e-08	-0.00104791	0.715949	-0.00322609	0.354866
CEBPD	cg24574692	-0.00897768	4.89e-07	-0.00741176	0.57048	-0.00543966	0.237893	-0.00797894	0.0155705	-0.00556407	0.00186309	0.00445876	0.145689	-0.00931123	0.00361954
CEBPD	cg24598860	-0.000380497	0.828355	0.00566624	0.508095	0.00548554	0.158304	-0.00285173	0.375759	-0.000119465	0.954095	0.00168926	0.510215	-0.0013139	0.679723
CEBPD	cg24603130	-0.00191774	0.559538	-0.00842862	0.608114	-0.0138281	0.130114	-0.0134846	0.0273775	-0.000946178	0.736403	-0.00715284	0.17766	-0.00144523	0.799996
CEBPD	cg24628310	-0.00139512	0.307387	0.00186819	0.823058	0.00452522	0.206161	0.000322926	0.888063	-0.00497922	0.00407456	-0.00102965	0.620136	0.00607187	0.0128393
CEBPD	cg24674925	-0.0120557	1.2e-10	0.00676415	0.319808	-0.0135643	0.00869108	-0.0132445	3.92e-05	-0.00856272	0.000123203	-0.0027818	0.271703	-0.00990148	0.00292626
CEBPD	cg24678928	-0.00194748	0.714323	-0.00317375	0.920961	0.0217976	0.160972	0.0169201	0.113098	-0.00296425	0.0794611	0.00881194	0.336528	0.00409108	0.641464
CEBPD	cg24687432	-0.00370255	0.00672684	0.00200268	0.83928	-0.00631191	0.118486	-0.00185458	0.461132	-0.00301387	0.0594809	-0.00068282	0.766543	-0.00101643	0.680393
CEBPD	cg24694018	-0.00641987	1.79e-05	0.00160643	0.814533	-0.0087152	0.0348998	-0.00640919	0.0090666	-0.00295577	0.110666	-0.00268492	0.209849	-0.00646782	0.0146822
CEBPD	cg24705841	-0.000777593	0.757581	-0.00663687	0.628549	0.000101368	0.987453	6.51e-05	0.988223	0.00175181	0.593499	-0.000716779	0.861295	-0.00104289	0.821354
CEBPD	cg24709587	-0.00433678	0.0131077	-0.00922198	0.508329	-0.000332134	0.941234	-0.00424362	0.195861	-0.00177613	0.371619	0.00185157	0.507474	-0.00536311	0.0922545
CEBPD	cg24798947	-0.00456733	0.0104234	-0.00792794	0.379614	-0.00271341	0.560626	-0.0051132	0.104292	-0.0034842	0.120214	0.000569486	0.846128	-0.00306223	0.349278
CEBPD	cg24833456	-0.0134077	3.31e-10	0.00931992	0.112061	-0.0115835	0.0707136	-0.0103885	0.00368849	-0.011351	5.77e-06	-0.0026071	0.394006	-0.00759103	0.0471129
CEBPD	cg24886006	-0.0131872	4.74e-10	-0.00195307	0.847901	-0.00755614	0.123049	-0.00959444	0.00613946	-0.0113852	3.99e-06	0.00119243	0.674756	-0.00542798	0.150268
CEBPD	cg24898914	0.00345059	0.026635	-0.00143114	0.822777	0.00599364	0.0800406	0.00502751	0.0436497	0.00276913	0.19843	0.000558056	0.7576	0.00324657	0.257414
CEBPD	cg24904009	-0.00397959	0.00410059	-0.00710763	0.157772	-0.00411687	0.243721	-0.00329279	0.157576	-0.00398048	0.0254715	0.00200287	0.328678	0.0013753	0.590536
CEBPD	cg24922246	-0.00183293	0.0812197	0.00158355	0.63212	0.00231384	0.349125	0.000854666	0.605102	-0.00163414	0.232277	0.00045742	0.701963	0.00128144	0.492147
CEBPD	cg24939283	0.00220117	0.502399	-0.0181491	0.420977	0.00701404	0.450569	0.0054147	0.355642	0.00133789	0.725665	0.00184831	0.737484	0.00515348	0.398784
CEBPD	cg25008614	0.000722981	0.727719	0.000207646	0.978372	0.00416643	0.228829	-1.35e-05	0.997525	0.00280984	0.158124	-0.00157387	0.420955	-0.00130587	0.731196
CEBPD	cg25017777	-0.00780835	1.56e-07	0.00305825	0.608669	-0.00546595	0.128921	-0.00761658	0.00185252	-0.00495299	0.00503739	0.000823274	0.664497	-0.00721224	0.00651369
CEBPD	cg25042789	0.00848744	0.000596827	-0.0174026	0.309835	0.0142006	0.0183391	0.0081379	0.0761423	0.00673853	0.0216829	0.00492291	0.223536	0.00376203	0.410854
CEBPD	cg25044615	-0.0102845	1.27e-08	0.0029134	0.630013	-0.00805048	0.126618	-0.00875088	0.00437761	-0.00842807	5.95e-05	-0.000454493	0.862755	-0.0059468	0.0667816
CEBPD	cg25114611	-0.00418099	0.00423026	0.00819447	0.414415	-0.000373972	0.931742	-0.00111997	0.670757	-0.00433218	0.00883651	-0.0004096	0.867245	0.000132072	0.95955
CEBPD	cg25164589	-0.0104423	2.07e-05	-0.00649903	0.673612	-0.0139377	0.0197525	-0.0132144	0.00266421	-0.00963126	0.00187583	0.00334239	0.352743	-0.00314624	0.480555
CEBPD	cg25178683	0.00090366	0.766442	0.00126998	0.947474	0.00732163	0.494474	0.00666314	0.2856	-0.00104015	0.70938	-0.000593135	0.91686	0.00204035	0.709323
CEBPD	cg25242306	0.00229186	0.134882	0.0058663	0.373851	0.00441784	0.25386	0.00203966	0.444413	4.85e-05	0.978687	-0.000160666	0.940796	0.00229291	0.400984
CEBPD	cg25283432	0.000243052	0.747753	0.00484255	0.271208	-0.000377291	0.790839	0.000305368	0.817231	-0.000206173	0.835387	-0.00104269	0.316546	0.00120692	0.39151
CEBPD	cg25298189	-0.0113721	2.62e-10	-0.000334513	0.973819	-0.00853552	0.0363135	-0.00996993	0.00107185	-0.00875382	2.27e-05	0.00103973	0.675153	-0.00735543	0.0211351
CEBPD	cg25317210	-0.0064234	0.00325309	0.00230179	0.852415	-0.0112551	0.0150831	-0.00985885	0.0117678	-0.00461928	0.0806556	-0.00130896	0.636418	-0.00355726	0.375634
CEBPD	cg25325512	-0.00621764	0.00600912	-0.00370093	0.756619	0.000759655	0.857895	-0.00428128	0.257914	-0.0063774	0.0314181	-0.00134483	0.656466	-0.00233842	0.568366
CEBPD	cg25345365	0.00028469	0.910519	0.0328751	0.000257716	0.0104984	0.171074	0.00188429	0.700314	0.00222749	0.425126	0.000275162	0.943631	-2.05e-06	0.999647
CEBPD	cg25498843	-0.00832331	3.04e-05	-0.0047646	0.66269	-0.0077084	0.212031	-0.00746827	0.0233797	-0.00627194	0.0129854	0.00165272	0.607144	-0.00552329	0.127622
CEBPD	cg25509467	-0.00853049	1.48e-09	-0.000234114	0.964437	-0.00951428	0.024015	-0.00941595	6.85e-05	-0.00496367	0.00289329	-0.000603286	0.75876	-0.00698107	0.00558642
CEBPD	cg25539555	-0.0102711	1.61e-08	0.0029379	0.655301	-0.01039	0.0310382	-0.00912063	0.00367907	-0.007481	0.000333316	-0.00154911	0.526507	-0.00660474	0.0432038
CEBPD	cg25563198	-0.00298852	0.0319349	0.00332039	0.711919	-0.000953385	0.805547	-0.00153981	0.541815	-0.00170289	0.271087	0.00153862	0.491759	-0.00310324	0.216734
CEBPD	cg25637655	0.00236133	0.631678	-0.0436724	0.19411	0.00494803	0.656232	-0.00494842	0.541367	0.012212	0.0653385	0.00133212	0.851918	-0.0157137	0.0801402
CEBPD	cg25753291	-0.00769657	0.000260515	0.0010922	0.94113	-0.00671565	0.195637	-0.00761262	0.0366977	-0.00932932	0.000581272	-0.000216918	0.941992	0.00263237	0.499099
CEBPD	cg25800166	-0.00251461	0.280502	0.00176364	0.899173	0.0020252	0.747453	0.00119898	0.775306	0.000680773	0.797189	0.000845618	0.814393	-0.00428704	0.307635
CEBPD	cg25806655	-0.00859075	1.64e-05	-0.0102921	0.326952	-0.00823245	0.0878481	-0.00606106	0.0975703	-0.0067474	0.00133494	0.0010952	0.729551	-0.00615385	0.0896126
CEBPD	cg25843003	-0.00089833	0.747243	0.0102351	0.475149	0.00561901	0.149587	0.00178966	0.683943	0.000739153	0.834765	-0.00302602	0.296425	-0.00117739	0.807399
CEBPD	cg25863829	-0.00162814	0.40505	-0.0122515	0.194803	0.00236862	0.684392	-0.00325872	0.324665	-0.00293829	0.250688	0.00161451	0.603945	0.00329018	0.362111
CEBPD	cg25884651	-0.000719214	0.664399	-0.00322974	0.612497	0.00205043	0.753703	0.00138087	0.673201	0.0010314	0.486458	0.00149904	0.630292	-0.00137723	0.638179
CEBPD	cg25984164	0.000967574	0.820378	0.014988	0.520418	0.0320647	0.0140906	0.022061	0.00653949	-0.0040837	0.179607	0.0061204	0.347837	0.0147367	0.0413336
CEBPD	cg25990696	-0.0125451	5.86e-07	-0.0062221	0.65399	-0.0123516	0.0797974	-0.011157	0.0117146	-0.00891249	0.000994069	0.00241245	0.539951	-0.0118162	0.0084324
CEBPD	cg25998594	0.00140079	0.569773	0.00290543	0.849317	0.015384	0.037315	0.00984502	0.0488023	-0.000483876	0.712008	0.00405195	0.312869	0.00582948	0.156013
CEBPD	cg25998603	0.00141518	0.539757	0.00877602	0.415307	-0.00664328	0.332662	-0.00352081	0.381087	0.00181626	0.526016	-0.000608161	0.868014	0.000593265	0.886908
CEBPD	cg26002008	-0.00833804	7.3e-09	0.00443956	0.448515	-0.00737887	0.0414468	-0.00653979	0.00656317	-0.00677089	4.09e-05	-0.000358305	0.853312	-0.00589567	0.0230282
CEBPD	cg26002422	-0.00970735	1.32e-08	0.00353675	0.584879	-0.00693045	0.0995413	-0.00926672	0.000749086	-0.00639755	0.00156541	-0.00101513	0.635163	-0.00812841	0.00717845
CEBPD	cg26060580	-0.00549824	0.00084391	0.00202436	0.725627	-0.00752193	0.123159	-0.00464251	0.12843	-0.00592433	0.00115563	-0.000555788	0.839593	-0.00411087	0.170098
CEBPD	cg26081786	-0.00279094	0.0316933	-0.0019707	0.688091	0.000127317	0.958878	-0.00304809	0.180714	-0.00307764	0.0661106	-0.000600891	0.728156	0.00148451	0.531129
CEBPD	cg26112542	-0.00580089	0.0040386	-0.00820718	0.452514	-0.00360947	0.533792	-0.00960026	0.0039062	-0.0044583	0.0968011	0.00166127	0.587734	-0.00384484	0.298995
CEBPD	cg26167603	-0.0088944	1.66e-08	0.0033837	0.580703	-0.00476651	0.229247	-0.00584331	0.0202184	-0.00821514	4.68e-05	-0.000509307	0.80284	-0.00368754	0.194784
CEBPD	cg26243277	-0.0010769	0.329056	-0.000280331	0.944261	-0.0026042	0.468417	-0.00158309	0.409161	-0.00146657	0.290193	-0.000357663	0.830323	0.00275243	0.176528
CEBPD	cg26305504	-0.00682377	6.72e-05	-0.00186592	0.856059	-0.00895671	0.00862258	-0.00689201	0.0149828	-0.00280568	0.180348	0.000568019	0.81885	-0.00938387	0.00236355
CEBPD	cg26312951	-0.00276521	0.497885	0.013435	0.624373	0.0100516	0.30282	0.00801278	0.313435	-0.000192874	0.927227	0.0011222	0.855844	-0.000346316	0.959196
CEBPD	cg26392102	0.00134131	0.453682	0.00196429	0.878226	0.00727828	0.0526155	0.00321246	0.289602	0.00228859	0.332684	-0.0025368	0.310429	0.000532883	0.871618
CEBPD	cg26416615	-0.0033049	0.0420974	0.00299483	0.802261	-0.00713867	0.113728	-0.00290418	0.358526	-0.00227395	0.197622	-0.0035697	0.237329	-0.00300844	0.303971
CEBPD	cg26422453	0.00191079	0.0371323	-0.000802755	0.810127	0.00433727	0.186699	0.00350844	0.0294983	0.00064829	0.536969	0.00175369	0.254084	0.00287739	0.0781704
CEBPD	cg26443127	-0.0123396	4.25e-11	0.00217013	0.795814	-0.00969079	0.0542248	-0.0103011	0.00133722	-0.00994939	2.61e-06	0.000581716	0.832985	-0.00719555	0.0306199
CEBPD	cg26505274	-0.00176783	0.57626	-0.00901789	0.58328	-0.00876636	0.212163	-0.010997	0.0502719	-0.00195123	0.526804	-0.0019511	0.646383	-0.00391424	0.472424
CEBPD	cg26531432	0.000617022	0.836671	0.00341236	0.8386	0.00531578	0.527271	0.00563241	0.307186	0.00145507	0.660854	0.00209376	0.644294	0.00119328	0.82804
CEBPD	cg26535158	-0.0114947	7.42e-08	-2.06e-05	0.997838	-0.0105214	0.11698	-0.0105006	0.00441459	-0.00725716	0.00206815	0.00231539	0.479383	-0.00943233	0.0135025
CEBPD	cg26557908	-0.000598823	0.719172	0.00138243	0.860095	0.000793834	0.824499	-0.00134236	0.602473	-0.000848079	0.696465	-0.000868724	0.667868	0.000960062	0.753469
CEBPD	cg26599989	-0.00121521	0.408124	-0.00586756	0.494258	-0.0027748	0.436341	-0.0033544	0.173793	-0.00207549	0.263631	0.00125223	0.576287	0.000342019	0.899107
CEBPD	cg26605164	-0.0107843	3.07e-09	-0.00454078	0.55103	-0.00604516	0.161392	-0.00705737	0.0170812	-0.00852752	9.83e-05	0.00302795	0.211983	-0.00490946	0.128842
CEBPD	cg26645302	-0.000817295	0.590909	-0.0118596	0.280343	-0.00281027	0.477133	-0.00456729	0.071228	-0.000851386	0.626403	5.14e-05	0.983631	-0.0015726	0.566028
CEBPD	cg26651978	-0.00486108	0.000902784	-0.00584544	0.509095	-0.00868624	0.030121	-0.00671464	0.0133308	-0.00372356	0.0260844	-0.00163603	0.466902	-0.000967752	0.714085
CEBPD	cg26663590	-0.00800776	0.000107229	-0.0105055	0.455485	0.00184049	0.729791	-0.00301284	0.400026	-0.0116359	1.1e-05	0.00273073	0.415635	0.00848942	0.0244596
CEBPD	cg26680656	-0.00413603	0.0559492	-0.0128994	0.208369	-0.000424698	0.948845	-0.00468718	0.253445	-0.00393945	0.0933497	0.000382121	0.911347	0.00394421	0.318648
CEBPD	cg26709300	0.000670042	0.716269	-0.0120437	0.267361	0.0023457	0.666372	-0.000950276	0.769748	0.000425163	0.854463	0.0021303	0.456322	0.00191291	0.568785
CEBPD	cg26724018	0.00198399	0.446106	0.00237051	0.894911	0.00316952	0.6439	0.00718114	0.142905	0.00136931	0.640716	-0.000195887	0.962676	0.0015413	0.744977
CEBPD	cg26730653	0.00320739	0.0623575	0.00645208	0.443565	-0.0103218	0.0609303	-0.00211528	0.474227	0.00395295	0.0605924	-0.00501358	0.0644477	-0.000927437	0.763361
CEBPD	cg26801613	-0.0084166	2.88e-05	-0.00579988	0.479517	-0.000282685	0.962726	-0.00458507	0.161194	-0.00719627	0.00257045	1.58e-05	0.995828	-0.0032284	0.369515
CEBPD	cg26816919	0.000241113	0.880663	-0.00201679	0.717373	-0.00241979	0.53237	-0.00153158	0.559647	-0.00101938	0.625448	7.63e-05	0.971402	0.00154658	0.598443
CEBPD	cg26827202	-0.00786844	5.28e-07	-0.00644206	0.152809	-0.00527792	0.164156	-0.00779229	0.0018243	-0.00895166	5.99e-05	-0.00220647	0.296155	0.00065096	0.820062
CEBPD	cg26867393	-0.00392399	0.00187935	0.0111555	0.212629	-0.0026804	0.495753	-0.00130868	0.586907	-0.00422053	0.00158179	-0.00103492	0.666014	-0.00108022	0.637678
CEBPD	cg26882438	-0.000326279	0.920946	-0.00486277	0.745598	0.00306477	0.725267	0.00368691	0.552791	0.00228596	0.43651	-0.00204645	0.667344	-0.00506493	0.364418
CEBPD	cg26884033	-0.00838023	7.66e-08	0.00551024	0.306969	-0.00504427	0.245826	-0.00685411	0.00783251	-0.00782204	1.65e-05	-0.00106803	0.627563	-0.00308847	0.271103
CEBPD	cg26889953	-0.011946	1.84e-07	-0.00246668	0.816649	-0.0120426	0.037066	-0.0103597	0.00917314	-0.00811932	0.000789057	0.00130952	0.68547	-0.0114882	0.0047457
CEBPD	cg26916621	-0.00502619	0.00658868	0.0070103	0.464569	-0.00213436	0.558062	-0.00466313	0.134164	-0.00314297	0.155205	0.000205459	0.929605	-0.00711631	0.0323923
CEBPD	cg26955383	-0.00156362	0.267438	0.00466284	0.558523	-0.00141455	0.659172	-0.00225954	0.359688	-0.00125194	0.468795	-0.00298864	0.178722	-0.00137822	0.590791
CEBPD	cg26955963	-0.00179938	0.299063	-0.0026472	0.85017	-0.00196226	0.637436	-0.00263159	0.366608	-0.000647407	0.765534	-0.00020814	0.941118	-0.00101041	0.748435
CEBPD	cg26959945	-0.00167355	0.305413	0.00418678	0.536445	-0.00328731	0.405007	0.0010701	0.685553	-0.0047481	0.0203053	-0.000312944	0.89101	0.00721097	0.0143996
CEBPD	cg26999340	-0.00841363	4.42e-07	-0.000766001	0.904494	-0.0104343	0.0182179	-0.00714242	0.0101154	-0.00599812	0.00236992	-7.5e-05	0.974631	-0.00646176	0.0315503
CEBPD	cg27024363	0.00183548	0.181847	-0.0108603	0.0598544	0.00107487	0.760457	-0.0016806	0.434225	0.00115008	0.519888	0.00116189	0.54765	0.000975895	0.694461
CEBPD	cg27032101	0.00261692	0.0901286	0.00346757	0.566895	0.00444141	0.352906	0.00595343	0.0279214	4.57e-05	0.980827	0.00192367	0.407272	0.00649772	0.0210857
CEBPD	cg27045295	0.000172596	0.945393	0.000546446	0.966738	0.000864992	0.896365	0.00240898	0.584457	-0.000870163	0.785901	0.00147868	0.697396	0.00329692	0.478785
CEBPD	cg27049094	0.00421938	0.109604	0.00448571	0.824535	0.00343995	0.652296	0.00330787	0.496999	0.00284687	0.357667	0.000707408	0.878167	0.00464572	0.33373
CEBPD	cg27058077	-0.0129612	2.24e-09	-0.00159199	0.798164	-0.0101043	0.052264	-0.010907	0.00255894	-0.0101812	3.75e-05	0.00134835	0.637616	-0.00927556	0.0159328
CEBPD	cg27094376	-0.0100559	3.14e-09	0.00502949	0.541871	-0.00833023	0.0397751	-0.00893547	0.00241767	-0.00749002	0.000127871	0.000624658	0.78671	-0.00730927	0.0158654
CEBPD	cg27106909	0.00019299	0.891546	-0.00196462	0.75304	0.00540095	0.210371	0.00079136	0.7477	-0.000779425	0.6606	0.000688758	0.758995	0.000500051	0.846245
CEBPD	cg27212386	-0.0122556	7.07e-11	-0.0048984	0.402795	-0.0106567	0.0407545	-0.0105405	0.000726198	-0.00965243	8.8e-06	0.000791791	0.767163	-0.00762206	0.0207823
CEBPD	cg27269112	-0.0101498	7.02e-10	-0.00594767	0.431011	-0.00910679	0.02176	-0.00787666	0.00308692	-0.00832355	2.46e-05	0.000130619	0.952486	-0.00467031	0.113344
CEBPD	cg27277339	-0.00864671	6.93e-07	-0.0103375	0.15489	-0.00345723	0.261176	-0.00552231	0.0340702	-0.00957598	9.98e-05	0.00167261	0.398954	-7.67e-05	0.98064
CEBPD	cg27295113	0.00430702	0.00264283	-0.0072245	0.376888	0.00312951	0.396362	0.00352609	0.116345	0.00223899	0.244845	-0.000142479	0.942312	0.00450492	0.0826056
CEBPD	cg27320774	-0.00962171	5.53e-10	-0.00252782	0.637845	-0.00779671	0.0526284	-0.00834406	0.000677836	-0.00764172	7.36e-05	-0.000904799	0.654951	-0.00518611	0.062007
CEBPD	cg27327093	-0.00940825	2.46e-09	0.00743813	0.239268	-0.00933442	0.0218938	-0.00771321	0.00470835	-0.00724979	5e-05	-0.00139341	0.544245	-0.00604962	0.0327164
CEBPD	cg27335571	-0.00164374	0.0312292	-0.000965825	0.772871	-0.00168694	0.490322	-0.0016802	0.214334	-0.00181368	0.0414158	-0.000605933	0.613763	-0.00129406	0.342268
CEBPD	cg27397830	0.00446902	0.00338825	0.00234923	0.752713	0.00783335	0.0152125	0.00399737	0.0996217	0.00285687	0.116889	0.000441306	0.837011	0.00267414	0.31523
CEBPD	cg27470213	-0.00142839	0.447627	-0.0105069	0.401657	-0.00854746	0.0875651	-0.00797145	0.0159434	0.00144075	0.47044	0.00089485	0.757133	-0.00496405	0.127972
CEBPD	cg27486585	0.00557123	0.00723231	-0.00446356	0.700758	0.00900778	0.118696	0.00535856	0.146434	0.00611267	0.0180378	0.00132218	0.656642	-0.00247885	0.518348
CEBPD	cg27511678	0.00329355	0.0583901	0.00335099	0.751864	-0.00120932	0.803135	-0.000408335	0.885276	0.00417503	0.0501217	-0.0014852	0.572027	0.000578245	0.854377
CEBPD	cg27529346	0.00494948	0.034576	-0.0118448	0.503014	0.0105426	0.11334	0.00624304	0.147352	0.00479449	0.0808938	-0.00145362	0.715848	0.00112627	0.792202
CEBPD	cg27537252	0.00587632	0.22881	0.00157831	0.956098	0.0296377	0.0126624	0.0150948	0.10815	0.00621862	0.110244	0.000567552	0.935406	0.000585829	0.942747
CEBPD	cg27540367	-0.00308614	0.00566532	-0.00136784	0.793919	-0.00410605	0.177746	-0.00418748	0.0355965	-0.00239636	0.0549963	-0.00161399	0.319332	-0.00308593	0.123417
CEBPD	cg27552857	-0.00722004	6.77e-06	0.000893965	0.935036	-0.00856596	0.0437542	-0.00548305	0.0479856	-0.00503475	0.00242105	-0.00150729	0.554863	-0.00745844	0.00981632
CEBPD	cg27580567	-0.0116636	6.22e-07	-0.00724189	0.636583	-0.0126891	0.0241502	-0.011668	0.00353948	-0.0107323	0.000128407	-0.00243578	0.46897	-0.00230312	0.587806
CEBPD	cg27612129	-0.000450562	0.764734	0.00155097	0.816901	-0.00290286	0.394468	-0.00213615	0.386706	-0.00189342	0.327819	-0.000752924	0.67126	0.00216283	0.416425
CEBPD	cg27662789	0.00285901	0.338285	0.00357583	0.888346	0.00315954	0.753153	-0.00248579	0.676925	0.00293922	0.35596	-0.000393555	0.947243	0.000195866	0.971508
CREB1	cg00078782	-0.0028543	0.0930683	-0.0113506	0.176568	-0.000625295	0.902112	-0.000110233	0.967744	-0.00363177	0.0629832	0.00208969	0.433504	0.00475085	0.142828
CREB1	cg00218406	0.000308383	0.923982	0.0458893	0.00397388	0.00165506	0.799222	0.00168426	0.734612	0.0035613	0.336125	-0.000509779	0.906619	-0.00419859	0.464294
CREB1	cg00243880	-0.00198825	0.269727	-0.0113724	0.211871	-0.000490042	0.922367	-0.000696102	0.805546	-0.00129568	0.531595	0.00261349	0.34903	0.00226927	0.506704
CREB1	cg00257455	0.000661003	0.248562	0.0009398	0.733948	0.00262281	0.121955	0.000865856	0.355116	0.000354597	0.605462	-4.53e-05	0.959479	-0.000643455	0.547864
CREB1	cg00272009	-0.000597222	0.813027	0.00182083	0.890015	0.00420018	0.599215	0.00273613	0.547641	-0.0028311	0.243464	-0.00282358	0.527645	0.00635627	0.160811
CREB1	cg00287009	0.000560287	0.708701	0.0101591	0.087544	0.000287096	0.952802	0.000844892	0.753937	0.000875031	0.612185	-0.00258234	0.337738	0.000688711	0.809055
CREB1	cg00290355	-0.00373836	0.00671449	-0.00500777	0.610805	-0.00216252	0.511685	-0.00257864	0.255096	-0.00438388	0.0138194	0.000805652	0.700015	0.00273893	0.296613
CREB1	cg00290637	-0.00202259	0.194995	-0.0130473	0.0578002	0.000800204	0.854782	-7.77e-05	0.974384	-0.00168919	0.339091	0.00233987	0.315891	0.0036447	0.218774
CREB1	cg00320269	-0.00265684	0.145479	-0.0139275	0.0278922	0.00276722	0.617932	6.48e-05	0.982736	-0.00326275	0.109122	0.00345277	0.233758	0.00471794	0.173473
CREB1	cg00340855	0.0031673	0.160727	0.0115852	0.408503	0.00542295	0.418369	0.00488278	0.219827	0.00318589	0.22776	0.00206053	0.578183	0.000454784	0.915169
CREB1	cg00347584	-0.00240209	0.0482929	-0.00608877	0.453566	0.000406605	0.897524	-0.00100106	0.613624	-0.00300593	0.0548495	0.00233451	0.23525	0.000723655	0.754756
CREB1	cg00358010	-0.00128968	0.334213	0.00202731	0.760128	-0.00228406	0.547566	-0.000336674	0.873491	-0.000927882	0.572557	-0.000621022	0.770375	0.00159395	0.533046
CREB1	cg00432233	0.000363796	0.795102	0.000278701	0.896507	-0.000780598	0.51845	0.00447966	0.0704161	-0.00273458	0.0588468	-0.000433968	0.528036	0.00570848	0.0310154
CREB1	cg00458211	8.99e-05	0.942303	-0.00247625	0.753649	-0.000267599	0.958448	0.000506638	0.834016	0.000636019	0.539583	0.000521169	0.859901	0.0014824	0.52056
CREB1	cg00480970	-0.000417535	0.786206	-0.00835133	0.41804	-0.00537228	0.118043	-0.00134567	0.594388	0.000137341	0.9378	-0.00112258	0.637882	-0.00169753	0.535448
CREB1	cg00481272	-1.14e-05	0.990936	-0.000477898	0.926439	-0.00331776	0.137056	-0.000604974	0.683142	0.000313562	0.795726	-0.000563717	0.668781	-0.000266572	0.887441
CREB1	cg00504445	-0.00313694	0.0747744	-0.0211175	0.0667925	0.000866634	0.863931	-0.00148275	0.626376	-0.00418108	0.0400932	0.00707195	0.0259581	0.00400892	0.232909
CREB1	cg00508575	-0.000954514	0.451575	-0.012996	0.125435	-0.00344826	0.398804	-0.00173391	0.3967	-0.000826934	0.625316	0.00298519	0.211506	0.000720034	0.766182
CREB1	cg00533183	0.00244633	0.183489	0.0171485	0.299912	-0.00149197	0.746786	0.00450198	0.144864	0.0020275	0.377003	-0.00216032	0.476896	0.00345082	0.323971
CREB1	cg00539491	-0.00232283	0.0892278	-0.00169192	0.848035	-0.000839984	0.78031	-0.00106857	0.61662	-0.00323309	0.081115	0.00231296	0.236812	0.00218608	0.404004
CREB1	cg00569896	-0.00194133	0.271588	-0.0150988	0.170941	-0.00647302	0.175005	-0.0052048	0.0678126	-0.000788217	0.713151	-0.000768715	0.782944	-0.00601207	0.0688287
CREB1	cg00570504	-0.000451271	0.795169	0.00954608	0.321923	0.00938835	0.0793941	0.00280227	0.278829	-0.00182561	0.41298	0.00385015	0.180667	0.00583104	0.0690252
CREB1	cg00598235	-0.00170017	0.228423	0.00394084	0.715708	0.00069634	0.876562	-0.00090016	0.722822	-0.00166237	0.229612	-8.48e-05	0.974498	0.0014391	0.570779
CREB1	cg00622957	-0.00336715	0.0763951	-0.0127248	0.0483657	0.00280579	0.558179	0.000757575	0.788269	-0.00455893	0.0359794	0.00305714	0.232507	0.00695618	0.0522061
CREB1	cg00633969	0.000103918	0.778538	0.00036501	0.894545	-0.000966826	0.479077	-0.000288923	0.674952	0.000467436	0.227979	0.000259279	0.744369	-0.000346417	0.621756
CREB1	cg00647820	-0.00218109	0.381126	-0.00552073	0.715282	-0.010136	0.252571	-0.00653304	0.137853	0.000368399	0.892699	-0.00298574	0.509504	-0.00452938	0.325298
CREB1	cg00674311	-0.00297901	0.0734319	-0.0136483	0.0476644	0.00166829	0.7421	-0.000899399	0.730304	-0.00352304	0.0647261	0.00258068	0.320755	0.00447596	0.158792
CREB1	cg00676801	0.000139102	0.938112	0.0104776	0.424083	0.00228534	0.696753	-0.000963958	0.770201	0.00146171	0.443448	0.00184884	0.588486	-0.00191431	0.570039
CREB1	cg00679477	-0.000908155	0.671882	-0.00993579	0.492989	-0.0112708	0.097376	-0.000812494	0.819273	-1.21e-05	0.996184	-0.00109173	0.770831	-0.00191991	0.634781
CREB1	cg00736299	-0.00128992	0.60595	0.00203238	0.85763	0.00347723	0.609039	0.000720684	0.850576	-0.000583953	0.850247	0.00269779	0.485136	-0.000334059	0.944345
CREB1	cg00790756	-0.000903635	0.706553	-0.0215551	0.218498	0.00581955	0.368874	0.00194713	0.647824	8.05e-06	0.997172	0.00817941	0.0683175	0.00226736	0.616292
CREB1	cg00791181	-0.00370922	0.0659579	-0.0243037	0.038648	-0.00216205	0.69837	0.000593865	0.852341	-0.00645999	0.0129109	0.00595114	0.0498813	0.00833061	0.0311113
CREB1	cg00855901	-0.00194072	0.21081	0.0055034	0.151904	0.00473084	0.0709072	0.000173567	0.935755	-0.00210778	0.256678	0.000831903	0.57734	0.00569874	0.0356589
CREB1	cg00869668	-0.00147574	0.510385	-0.00225865	0.801485	0.00201619	0.707089	0.000411847	0.899428	-0.000441	0.870481	0.0024879	0.421137	0.00224625	0.592987
CREB1	cg00893008	-0.00218925	0.274522	-0.0118991	0.10736	-0.00114396	0.846669	0.00120937	0.710334	-0.0032639	0.147202	0.00153053	0.621929	0.00533932	0.159779
CREB1	cg00959259	-8.46e-05	0.98738	0.0173744	0.59799	0.0124467	0.204629	0.00799662	0.37337	-0.00148858	0.604027	0.000638622	0.93076	0.0130325	0.125784
CREB1	cg00960240	0.00194902	0.120757	0.00560916	0.2299	0.00496838	0.212599	0.00311996	0.119496	0.000624846	0.67947	0.00105968	0.598154	0.00315902	0.185573
CREB1	cg00974864	-0.00226664	0.140221	-0.0113692	0.0886952	-0.00426842	0.377982	-0.00136232	0.569647	-0.0019802	0.270439	0.000901778	0.711334	0.00243676	0.406877
CREB1	cg00992745	-0.00334642	0.134831	-0.0110258	0.204206	0.00249775	0.693214	0.00223928	0.538012	-0.00541521	0.0317567	0.0047818	0.163839	0.0102627	0.0158238
CREB1	cg01028142	0.0011198	0.768245	0.034462	0.11398	0.0172508	0.24077	0.00762061	0.314098	-0.00223232	0.0404595	0.000608852	0.940518	0.0116751	0.0796929
CREB1	cg01059398	0.00279067	0.161478	0.00888555	0.495977	-0.000269021	0.963604	0.00233113	0.49122	0.00358932	0.151131	0.00152767	0.652895	-4.33e-05	0.990752
CREB1	cg01079652	0.00290979	0.426931	0.0378981	0.123789	0.0209719	0.220635	0.00831753	0.287074	0.000382694	0.76053	0.00056776	0.950108	0.00847094	0.206603
CREB1	cg01082299	0.00251674	0.332889	0.0355975	0.131585	0.00854729	0.215812	0.00584454	0.219559	0.00194692	0.431139	-0.00160311	0.743698	0.00278143	0.558628
CREB1	cg01095328	0.00114478	0.501805	0.00465675	0.753883	0.00637569	0.189825	0.00199098	0.48564	0.00090243	0.669996	5.31e-05	0.986204	0.00266194	0.413234
CREB1	cg01108653	-0.00211446	0.094037	-0.00641359	0.453977	-0.00366106	0.357666	-0.000915975	0.661038	-0.00239471	0.0979527	0.000680423	0.760317	0.00305596	0.202044
CREB1	cg01138448	0.00111833	0.551954	0.00725396	0.447744	-0.000922931	0.887596	-0.000864733	0.792725	0.00322369	0.166571	-0.00116458	0.740093	-0.00312175	0.384545
CREB1	cg01190666	0.000111959	0.958091	0.0188419	0.160266	0.00755897	0.222617	0.00474944	0.197037	-0.000505735	0.722671	0.000225054	0.952613	0.00788452	0.0262083
CREB1	cg01218053	0.000499159	0.353242	0.000936869	0.746325	-0.000928373	0.476565	-0.00010632	0.894142	0.000993808	0.157177	-0.000732854	0.375912	-0.000261152	0.788264
CREB1	cg01237738	-0.000852293	0.408077	0.00196979	0.474883	0.00385354	0.0572648	0.0016776	0.293116	-0.00177632	0.185723	0.00129706	0.272892	0.00399613	0.0396869
CREB1	cg01250398	-0.00361628	0.155623	-0.0205984	0.0894514	-0.000698458	0.929672	-0.000710665	0.863395	-0.00318956	0.284952	0.00517879	0.201504	0.00280571	0.56378
CREB1	cg01262564	0.000732722	0.523675	-0.0030887	0.662817	-0.00550929	0.0944799	-0.000693804	0.712318	0.00103595	0.442547	-0.00111249	0.601586	-0.00064481	0.76264
CREB1	cg01264131	0.000789006	0.685021	0.0118251	0.158641	0.00177907	0.810716	0.00210286	0.589343	0.000204841	0.90506	-0.00350174	0.4152	0.00426977	0.245786
CREB1	cg01280180	-0.00196349	0.128931	-0.0114797	0.212834	-0.00469917	0.238107	-0.00156659	0.467265	-0.00171477	0.284884	0.000678419	0.765787	-0.000225578	0.926781
CREB1	cg01309328	0.00462573	0.0341258	0.0473621	0.00299192	0.00649478	0.237725	0.00907452	0.0133617	0.00330349	0.172418	-0.00555119	0.0992966	0.00613899	0.120253
CREB1	cg01329005	-0.000705443	0.258257	0.00185626	0.571795	0.000736599	0.378207	-0.000304159	0.661938	-0.000359244	0.708492	-0.000125894	0.836174	0.00041479	0.722182
CREB1	cg01355282	0.000533446	0.754615	-0.00422001	0.291072	0.00207473	0.459851	0.00198448	0.362671	0.00110267	0.644984	-4.14e-05	0.979399	0.00289235	0.352465
CREB1	cg01372572	-0.00104563	0.355015	-0.00208095	0.642306	-0.00405667	0.185203	-0.00246735	0.168698	-0.000519875	0.704332	-0.00126532	0.494273	-0.000271575	0.894575
CREB1	cg01404893	-0.00142088	0.342425	-0.00230158	0.736066	-0.000967788	0.813748	-0.000231493	0.922935	-0.000522672	0.765009	0.000595117	0.793007	0.00214672	0.449951
CREB1	cg01458054	-0.000663645	0.67171	-0.00541496	0.45782	-0.0120737	0.0118883	-0.00484152	0.0536181	0.00177113	0.353489	-0.0033376	0.173538	-0.00432276	0.133456
CREB1	cg01463146	-0.000588618	0.721064	0.00145133	0.896718	0.00779737	0.0687462	0.00349714	0.216879	-0.00243686	0.149703	0.00275449	0.306372	0.00556459	0.0766989
CREB1	cg01517384	0.00551288	0.0480308	0.027462	0.280653	0.0109041	0.118985	0.00645697	0.168266	0.00624327	0.0839	-0.00259799	0.595836	0.000838935	0.872753
CREB1	cg01526089	-0.00203163	0.153106	-0.00987107	0.0733408	0.00291207	0.402997	-0.000322567	0.886804	-0.00138915	0.37675	0.00443294	0.0383575	0.00121081	0.654004
CREB1	cg01543150	-0.00100998	0.414074	-0.0048099	0.442135	0.00115932	0.688461	-0.00090598	0.659286	-0.000878826	0.583281	0.000425777	0.825655	0.000546153	0.817899
CREB1	cg01543184	-0.00237959	0.232038	-0.00610912	0.428511	-0.00223162	0.68781	-0.00227353	0.472566	-9.71e-05	0.96311	0.00224548	0.460574	-0.000173057	0.962929
CREB1	cg01553433	0.000682462	0.672634	0.00648263	0.472178	0.00478019	0.134349	0.00207044	0.433619	0.00108581	0.468441	0.000507633	0.820867	0.00286518	0.30128
CREB1	cg01711077	0.000711425	0.562453	-0.00580863	0.475315	-0.00383779	0.2982	-0.0012124	0.542254	0.00144406	0.312304	-0.00178081	0.429047	-0.000734883	0.745638
CREB1	cg01721555	0.0014321	0.0857297	0.00487791	0.472458	0.0011415	0.711577	0.00134288	0.400327	0.0017944	0.0301739	0.000851718	0.626819	0.000456549	0.77281
CREB1	cg01863731	-0.0025379	0.0437935	1.44e-06	0.999854	-0.001448	0.715952	-0.00290914	0.14983	-0.00269442	0.102354	0.00130352	0.540212	0.000623047	0.795422
CREB1	cg01880551	-0.00324593	0.0608911	-0.00833453	0.0202097	0.00142076	0.789524	-0.000846162	0.765393	-0.003357	0.0750149	0.00140654	0.591205	0.00418144	0.206712
CREB1	cg01886988	0.00180126	0.272562	0.0201701	0.0402752	0.00351608	0.506864	0.00505364	0.102819	-0.000393256	0.801899	-0.00134615	0.645119	0.00574038	0.062333
CREB1	cg01900480	-0.000116931	0.922547	-0.00892002	0.367134	0.00391922	0.261911	0.00188053	0.360077	-0.00105374	0.473837	0.00354053	0.0948907	0.00358775	0.117307
CREB1	cg01907945	-0.003208	0.0824915	-0.0378999	0.00348808	-0.00330787	0.480109	-0.00122948	0.682919	-0.00573616	0.0182347	0.00390085	0.23147	0.00446139	0.204993
CREB1	cg01922918	-0.00171076	0.271168	-0.0022586	0.69329	0.00195287	0.649783	0.000510929	0.829676	-0.00193673	0.293178	0.000870482	0.693037	0.00428681	0.147384
CREB1	cg01948202	0.00321417	0.236047	0.0186102	0.121016	0.00555291	0.198965	0.00449022	0.222093	0.00509782	0.122318	-0.00135588	0.635415	0.00287738	0.535649
CREB1	cg01964337	-0.00350311	0.0563034	-0.0178658	0.25242	-0.00612039	0.144853	-0.00323852	0.244077	-0.00316271	0.183067	0.00405645	0.155696	0.000424963	0.901797
CREB1	cg01967861	0.000562261	0.609858	0.000989638	0.886321	-0.00312111	0.310585	-0.000832058	0.643342	0.000501937	0.672307	-0.00010523	0.951137	-0.00186953	0.354784
CREB1	cg01971407	0.000408938	0.862003	0.0249983	0.044755	0.00092398	0.885552	0.00263034	0.53625	-0.000383123	0.865666	-0.00318687	0.409716	0.00424635	0.318747
CREB1	cg02003183	-0.00129834	0.455205	-0.0101812	0.537271	0.00379713	0.475686	-0.0016119	0.607131	-0.00217581	0.275693	0.0021882	0.516584	-0.00228656	0.486039
CREB1	cg02039987	0.00378374	0.078934	-0.00907889	0.526066	-6.27e-05	0.990972	-0.00134782	0.695347	0.00684344	0.0143953	0.00342571	0.339176	-0.00744999	0.063749
CREB1	cg02042026	-0.00338791	0.0192302	-0.00753434	0.432914	-0.0033582	0.363651	-0.00355932	0.124895	-0.00330408	0.0776756	-0.000555528	0.817024	0.00106332	0.696867
CREB1	cg02057211	-0.00622216	0.0085918	-0.0161143	0.289267	-0.00427213	0.463215	-0.00251497	0.494167	-0.00925753	0.00198645	0.00467983	0.207367	0.00968351	0.0301909
CREB1	cg02112168	-0.00555928	0.00619956	-0.0240505	0.0623247	-0.00385799	0.457078	-0.00438012	0.208691	-0.00616855	0.00595736	0.00407136	0.177277	0.00225093	0.561082
CREB1	cg02138684	0.00190581	0.0780262	-0.000202722	0.969854	0.000755133	0.788731	-0.000309393	0.866916	0.00383136	0.00501641	0.00154874	0.313685	-0.00431919	0.0348165
CREB1	cg02142005	-0.00129196	0.213557	-0.0126924	0.116779	0.000677788	0.763763	-0.000828819	0.592171	-0.00188993	0.195562	0.00338307	0.0296864	0.00123763	0.532042
CREB1	cg02187259	-0.00532439	0.0153917	-0.0187088	0.143236	0.000243776	0.969151	-0.00646186	0.090198	-0.00460249	0.0839099	0.0078619	0.0277254	0.00102088	0.808749
CREB1	cg02215171	-0.000928584	0.607463	-0.00187893	0.827554	0.00420537	0.400272	0.00153165	0.608339	-0.00123226	0.501555	0.00147471	0.60439	0.00515601	0.115186
CREB1	cg02226192	-0.00134176	0.35942	-0.00869069	0.149836	0.00154689	0.685771	-4.36e-06	0.998427	-0.00119984	0.486371	0.00158856	0.448291	0.00318364	0.253762
CREB1	cg02247863	-0.000540875	0.682425	-0.00100696	0.935495	0.000325365	0.939281	0.00171927	0.461566	-0.00103852	0.4334	4.86e-05	0.985635	0.00261888	0.273255
CREB1	cg02264895	-0.000773165	0.472521	0.000656229	0.916908	-0.00124982	0.673156	-0.00077619	0.659467	-0.000747765	0.581644	8.15e-05	0.963616	0.00119692	0.555502
CREB1	cg02314339	-0.00253478	0.156945	0.0112294	0.282444	-0.000119216	0.98617	0.00028052	0.924277	-0.00395487	0.0437576	3.97e-05	0.990879	0.00714639	0.0312621
CREB1	cg02378194	-0.00597085	0.00456989	-0.0195771	0.177878	0.000308991	0.959088	-0.00537744	0.125911	-0.00584007	0.027155	0.00567108	0.0931667	0.000687271	0.864505
CREB1	cg02402539	0.000333271	0.747269	-0.00303647	0.582662	-0.00136524	0.552071	0.000630999	0.714946	-0.000175277	0.890306	0.00113952	0.447558	0.00202758	0.291592
CREB1	cg02408464	0.00198811	0.386064	-0.0253679	0.241568	-0.00429567	0.498867	-0.00324473	0.4153	0.00348563	0.182196	0.00631923	0.107667	-0.00542745	0.201758
CREB1	cg02423716	0.00374281	0.094039	0.0138064	0.305577	0.000348849	0.943065	0.00284209	0.431959	0.0048562	0.0816663	-0.00220088	0.493073	-0.000786474	0.853003
CREB1	cg02446225	0.000132526	0.891189	-0.00953266	0.125476	-0.00062176	0.833955	4.57e-06	0.99778	0.000178139	0.880189	0.00166454	0.323424	0.000490765	0.789695
CREB1	cg02584257	-0.0017492	0.28627	-0.0148915	0.0428891	0.000662223	0.887481	0.00023512	0.926804	-0.00126662	0.510636	0.00391629	0.124234	0.00383491	0.221079
CREB1	cg02596819	0.000672489	0.611585	0.00571655	0.51851	-0.00568765	0.160815	-0.000670042	0.763097	0.00121794	0.396387	-0.001844	0.450072	-0.00160985	0.521259
CREB1	cg02608002	-0.00141017	0.230024	0.00471946	0.493434	0.000581495	0.810261	-0.000567026	0.760996	-0.000826672	0.531701	-0.000530671	0.736653	0.00138114	0.509579
CREB1	cg02622254	-0.00255693	0.110931	-0.00353076	0.736167	-0.00214526	0.623166	-0.0012764	0.636132	-0.00225762	0.222802	0.00209338	0.399776	0.0022686	0.460591
CREB1	cg02724490	-0.000713155	0.547556	-0.0111029	0.0763012	-0.00476778	0.135993	-0.00101015	0.611035	-0.000262893	0.858871	0.000850271	0.66212	-0.00104455	0.63809
CREB1	cg02765596	-0.00271628	0.135308	-0.00792533	0.277457	0.00119955	0.815656	0.000173667	0.953556	-0.0031979	0.118957	0.00226431	0.402076	0.00517031	0.13592
CREB1	cg02766909	-0.0017345	0.277485	-0.00749707	0.203157	-0.00267759	0.529306	-0.000328485	0.895567	-0.00141904	0.431744	0.00114831	0.603323	0.00317285	0.300333
CREB1	cg02773549	-0.0019638	0.0994123	-0.006775	0.22064	0.00247476	0.472082	-0.00258049	0.136603	-0.00186205	0.23649	0.00222556	0.239577	-0.00143438	0.521638
CREB1	cg02781708	-2.58e-05	0.983998	0.00412886	0.595557	-0.00409393	0.275006	0.000130286	0.949325	-0.000128957	0.93717	-0.00315261	0.134012	-0.000778878	0.745022
CREB1	cg02835406	-0.00152199	0.398884	-0.00919333	0.546593	-0.00700175	0.147062	-0.00302349	0.345554	-0.00140881	0.507862	0.00135607	0.654352	-0.00016529	0.961679
CREB1	cg02869235	-0.00239203	0.263116	-0.0136246	0.448985	-0.00279796	0.640945	-0.000766383	0.838769	-0.00371902	0.114088	-0.000699005	0.866541	0.00481309	0.229331
CREB1	cg02927682	-0.00317881	0.211083	-0.00845063	0.346579	0.0013241	0.836315	1.75e-05	0.996474	-0.00247762	0.383287	0.00441418	0.209719	0.00433813	0.367557
CREB1	cg02938032	-0.0026585	0.111278	-0.0211726	0.281635	-0.00334972	0.376416	-0.000781408	0.78457	-0.00437157	0.0267437	0.00325303	0.26158	0.00372478	0.23907
CREB1	cg02965712	-0.000730406	0.554412	-0.00656699	0.464251	0.0042944	0.211416	-6.16e-05	0.976381	-0.00115211	0.468576	0.0024553	0.259402	0.00169301	0.470569
CREB1	cg02988397	0.00144608	0.450121	0.00666108	0.511998	0.00690168	0.23293	0.0028782	0.373623	0.00104559	0.659728	0.00124033	0.701326	0.000258633	0.943521
CREB1	cg03026982	-1.66e-05	0.992513	-0.00713568	0.334561	-0.00787992	0.198605	0.000713903	0.825944	0.000311786	0.863014	0.000789552	0.804037	-0.000400971	0.903582
CREB1	cg03035167	-5e-05	0.974774	-0.00426557	0.620349	-0.0129333	0.00368549	-0.00248392	0.350805	0.000750707	0.676476	-0.00389176	0.125817	-0.00147328	0.613366
CREB1	cg03038262	0.00394279	0.235996	0.0462745	0.0536574	0.0101316	0.281471	0.00767568	0.219036	0.00206454	0.333539	-0.00590557	0.32644	0.00629414	0.282584
CREB1	cg03063413	-0.00201753	0.197375	0.00251611	0.780849	-0.00191212	0.685437	-0.000369015	0.885042	-0.00276673	0.16446	-0.000504606	0.834198	0.00293951	0.321588
CREB1	cg03095503	-0.00413365	0.0437371	-0.00916469	0.336029	0.00644875	0.247393	0.000520722	0.860951	-0.00515737	0.0470664	0.00355265	0.213386	0.00630134	0.0952998
CREB1	cg03110996	0.00161836	0.329712	0.012218	0.336199	0.00599832	0.271783	0.00186082	0.511386	0.0014291	0.485619	0.00210541	0.502169	-0.000437622	0.889034
CREB1	cg03131556	-0.00193923	0.153739	-0.0130394	0.207803	-0.00126767	0.749268	-0.000375528	0.874492	-0.00171035	0.197709	0.0021598	0.383489	0.00157843	0.540744
CREB1	cg03135704	0.00140441	0.0167407	0.002572	0.478756	0.00216324	0.0725447	0.00112491	0.21957	0.00197249	0.00667053	-0.000502637	0.530482	-0.000375487	0.733262
CREB1	cg03149958	0.0024282	0.114114	0.00141745	0.872987	-0.00280735	0.602481	0.00394314	0.175854	0.00196226	0.231947	-0.00149934	0.622108	0.00140186	0.629511
CREB1	cg03183354	0.000306983	0.837598	-0.0135119	0.0987567	-0.000570328	0.859839	0.00106872	0.699876	-0.000655592	0.684355	0.00484906	0.0105484	0.00160385	0.578148
CREB1	cg03209720	-0.00244336	0.114077	-0.00653611	0.171294	-0.000396338	0.931167	-0.00157335	0.53628	-0.00102463	0.551945	0.00151892	0.520524	0.000242534	0.934354
CREB1	cg03227037	0.000966748	0.515045	-0.00277555	0.700911	-0.00117581	0.779712	0.00147038	0.522433	-0.000205637	0.909673	-8.04e-05	0.973472	0.00175448	0.516071
CREB1	cg03237401	-0.000111717	0.952242	-0.0201879	0.159178	-0.00295508	0.573947	-0.00052091	0.874446	0.0009236	0.687686	0.008904	0.00962898	-0.000435033	0.903322
CREB1	cg03258567	0.000400377	0.865791	0.0034448	0.858657	0.000432281	0.951704	0.00242842	0.52543	-0.000183071	0.948713	0.000612555	0.887516	0.00402031	0.369914
CREB1	cg03260458	-0.000684164	0.651915	-0.000571849	0.950658	-0.00322398	0.337061	-0.00113655	0.668645	0.000186606	0.920517	-0.00210509	0.39344	-0.000766751	0.791896
CREB1	cg03301498	-0.00216826	0.1808	-0.00250099	0.708658	-0.00848432	0.101597	-0.0033213	0.189147	0.000470165	0.804446	-0.00169932	0.51427	-0.000797351	0.797057
CREB1	cg03306641	0.0037684	0.0506199	0.015838	0.153901	0.00521442	0.472988	0.00303746	0.389519	0.00495569	0.0150733	0.00133289	0.723591	-0.000213055	0.953629
CREB1	cg03310874	-0.00228727	0.2728	-0.0197878	0.073488	-0.00637422	0.284663	-0.002533	0.435258	0.000280871	0.908174	0.00363179	0.278698	-0.00162654	0.680164
CREB1	cg03313180	-0.00263911	0.0888651	-0.0083419	0.324289	-0.00192038	0.68144	-0.00125984	0.618992	-0.00258201	0.13316	0.00056871	0.82055	0.0024094	0.414988
CREB1	cg03315921	-0.00232511	0.211932	-0.0127848	0.17087	-0.00547026	0.305421	-0.00150468	0.62549	-0.00324785	0.166342	0.00166291	0.588135	0.00202439	0.56758
CREB1	cg03318414	-0.00254885	0.0249446	-0.00386166	0.462825	0.00244767	0.431806	0.00045446	0.800325	-0.00445485	0.0027012	0.00298763	0.10384	0.00552983	0.0107126
CREB1	cg03331238	-0.00314395	0.0802887	-0.0116003	0.0723517	-0.00122879	0.811901	-0.00160162	0.575259	-0.00297814	0.147927	0.00349071	0.180578	0.00341774	0.31984
CREB1	cg03361738	-0.00217363	0.36767	-0.0199881	0.18448	0.000332725	0.964045	0.000480185	0.900396	-0.00262926	0.340199	0.00656803	0.110135	0.00298722	0.511098
CREB1	cg03362418	-0.00108774	0.40585	-0.001905	0.772657	-0.000517839	0.861451	-0.000406762	0.837209	-0.000140117	0.932073	-0.000261091	0.875168	0.00111947	0.638995
CREB1	cg03386675	-0.000993202	0.566268	0.00752111	0.345197	0.00282569	0.33809	0.00137041	0.568875	-0.00115422	0.589039	-0.00102992	0.596933	0.00444175	0.138308
CREB1	cg03402112	-0.00186494	0.101476	-0.00759522	0.420302	-0.00609422	0.0111891	-0.0014122	0.403432	-0.00329802	0.0406906	0.00013116	0.936237	0.00317683	0.140654
CREB1	cg03425812	0.00251101	0.618966	0.0532176	0.0722311	0.0156109	0.200123	0.00667013	0.46849	0.00403097	0.369056	0.000232052	0.976504	-0.000270503	0.975462
CREB1	cg03434660	0.000644278	0.281519	0.000169868	0.970548	-0.000874892	0.675278	0.000359972	0.716694	0.00105357	0.151804	-0.000564175	0.617844	-0.000902222	0.416253
CREB1	cg03515040	-0.0026557	0.0800409	0.000837806	0.926032	-0.00016347	0.963844	0.0022448	0.333637	-0.00618642	0.00183056	0.000843962	0.701881	0.0103372	0.000329156
CREB1	cg03526142	0.00362467	0.0700679	-0.00906086	0.186173	0.00206658	0.707321	0.00618707	0.0723641	0.00215055	0.378395	0.000507292	0.860034	0.000753022	0.844783
CREB1	cg03546163	0.000909676	0.794458	0.0171227	0.576728	0.00795532	0.418849	0.0018119	0.774839	0.00228222	0.486833	-0.00484814	0.447361	0.00202351	0.747838
CREB1	cg03584763	-0.00244053	0.124765	-0.0122106	0.227683	-0.0012152	0.800544	-0.00107832	0.656913	-0.00420663	0.0412109	0.00175616	0.509895	0.00244463	0.406347
CREB1	cg03587597	0.000368449	0.577979	0.00181628	0.557783	0.00321848	0.340901	0.0010754	0.435845	-0.000379627	0.448493	0.00144696	0.389208	0.00163141	0.195121
CREB1	cg03607951	-0.00320253	0.5037	0.0224822	0.438633	0.0216033	0.0371832	0.00803705	0.307383	-0.0066039	0.02352	-0.00156179	0.817525	0.0167547	0.0280001
CREB1	cg03610527	-0.00226421	0.172218	-0.00942414	0.123241	-8.22e-05	0.986951	0.00062974	0.813446	-0.0027979	0.104205	0.00157343	0.540504	0.00402406	0.199212
CREB1	cg03699074	-0.000127621	0.916679	0.00603052	0.454031	-0.00218483	0.424117	-0.00294997	0.154026	0.00256838	0.0949397	-0.00168001	0.356102	-0.00377553	0.103685
CREB1	cg03702171	0.00136308	0.378412	0.0251608	0.00545088	0.00175127	0.682024	0.0013065	0.605064	-0.000152789	0.930895	-0.00346993	0.163812	0.000786712	0.785579
CREB1	cg03732020	0.000627301	0.637363	-0.0154617	0.0607883	0.0020468	0.667206	0.00180481	0.424834	-0.000213533	0.89184	0.00263825	0.310982	0.000289912	0.908966
CREB1	cg03753191	3.22e-05	0.980144	0.00415601	0.673581	0.00348116	0.262568	0.00108457	0.647001	0.000208135	0.850632	0.000928464	0.651597	0.00183732	0.441531
CREB1	cg03755158	-0.000973227	0.25728	0.00457931	0.514205	0.00195065	0.415911	0.000861928	0.547771	-0.00207135	0.0443128	-0.000706459	0.61859	0.00249217	0.115062
CREB1	cg03763873	0.000322051	0.847956	0.00266865	0.181066	0.00339168	0.133354	0.000951456	0.630625	0.00257099	0.279087	0.000911883	0.478414	0.00058518	0.843388
CREB1	cg03811829	0.0042216	0.0663635	0.0227918	0.0626617	0.00139923	0.842894	0.00589621	0.151252	0.00405173	0.0755128	-0.0085681	0.0244525	0.00402465	0.326315
CREB1	cg03815962	-0.00452162	0.0224493	-0.0167104	0.0131754	-0.000982137	0.859025	-0.000648474	0.83879	-0.00547616	0.0128543	0.00273746	0.364059	0.00652783	0.0836084
CREB1	cg03848588	0.000262029	0.777749	0.00353831	0.644697	0.00356703	0.433832	0.00211902	0.266032	-0.000695978	0.291587	0.00188787	0.424801	0.00258588	0.132264
CREB1	cg03857571	0.000167486	0.662468	0.0020646	0.249032	0.000344188	0.614524	0.00045056	0.421019	0.000528045	0.302706	-0.000444753	0.342669	9.2e-05	0.895909
CREB1	cg03879629	-0.000934899	0.74238	-0.00285058	0.887968	0.00643884	0.435388	0.00327761	0.503201	-0.00165333	0.602194	0.00150675	0.764851	0.00802006	0.130159
CREB1	cg03883939	-0.000242498	0.864136	-3.54e-06	0.999751	-0.00330444	0.322915	0.000278427	0.901041	-0.00196553	0.296886	-0.00228438	0.292719	0.00329753	0.22455
CREB1	cg03981685	-0.00151041	0.282957	-0.0159072	0.018197	0.00193651	0.659686	0.00174606	0.456474	-0.00433591	0.0133412	0.00342977	0.174047	0.00669722	0.0121546
CREB1	cg03999165	-0.00278964	0.00949304	-0.0058495	0.375201	0.000112797	0.967122	-0.000773798	0.639557	-0.00456687	0.0016477	0.0033329	0.0528424	0.00472493	0.0209611
CREB1	cg04181189	-0.00274984	0.00329753	0.00258208	0.68139	-0.000542234	0.834705	-0.00201161	0.163755	-0.00338273	0.00616771	0.00200158	0.193133	0.00202295	0.253173
CREB1	cg04195852	-0.00158299	0.424829	-0.0118953	0.134932	-0.00101006	0.865095	-0.00134906	0.669808	0.000243871	0.915363	0.00156191	0.605283	0.00119927	0.751715
CREB1	cg04200578	-0.00213806	0.0738462	-6.24e-05	0.991559	-0.0045184	0.186934	-0.00175074	0.348713	-0.00255913	0.0982169	-0.00111748	0.574682	0.000877812	0.701228
CREB1	cg04222728	-0.000901327	0.624156	0.00104904	0.950143	-0.00150046	0.822077	-0.00169492	0.607204	-0.000621807	0.761153	0.00607935	0.122201	0.00215018	0.537931
CREB1	cg04253214	-0.00316827	0.3362	0.0233676	0.416546	0.000807589	0.925445	0.00597673	0.271822	-0.00622548	0.0892982	-0.00654114	0.250386	0.0162174	0.00830959
CREB1	cg04268125	-0.00168126	0.67794	0.0279629	0.512088	0.0127233	0.276936	0.0025938	0.745763	-0.00152524	0.606577	-0.00116113	0.885593	0.00678221	0.354588
CREB1	cg04287259	-0.000904125	0.431376	0.00116088	0.856725	-0.00260891	0.419229	-0.00235525	0.219796	0.000404087	0.767655	-0.00223726	0.230892	-0.00294398	0.172493
CREB1	cg04315688	-0.00185924	0.177716	-0.00478317	0.413444	-5.68e-05	0.988464	0.000620364	0.7763	-0.00255268	0.120902	0.000441929	0.823653	0.00572284	0.0295881
CREB1	cg04316051	0.000772962	0.40143	0.00111525	0.854712	0.00128475	0.603213	0.000120417	0.930463	0.00122298	0.281013	6.89e-05	0.962334	-0.000178942	0.913291
CREB1	cg04318494	-0.000599259	0.586765	-0.000792859	0.913097	-0.00338064	0.254218	-0.000991944	0.581508	-0.000508636	0.699277	-0.000445914	0.790185	0.000947684	0.644433
CREB1	cg04326337	-0.00110195	0.37892	-0.00705192	0.299487	0.000452018	0.881331	-0.00216745	0.259942	-0.000189006	0.91408	0.00385983	0.0462784	-0.00145848	0.541515
CREB1	cg04415310	-0.00723199	0.000587379	-0.00526576	0.732213	-0.00260967	0.658738	-0.00466249	0.175328	-0.00925026	0.00013476	0.00421123	0.231352	0.00574661	0.133757
CREB1	cg04436907	0.00179656	0.0481906	-0.00111337	0.830411	0.00147504	0.517735	0.00115868	0.40356	0.00188843	0.1276	0.00136579	0.294542	-0.000187345	0.913391
CREB1	cg04453669	-0.00175362	0.287619	-0.00800686	0.196211	0.000438866	0.923138	0.000387004	0.885412	-0.00176377	0.335892	0.00245234	0.334839	0.00381065	0.224019
CREB1	cg04582010	0.00417849	0.14073	0.0301005	0.155222	0.0021216	0.788589	0.00611104	0.238073	0.0035753	0.198691	-0.000819144	0.868943	0.00188164	0.718971
CREB1	cg04590344	-0.0041723	0.0484612	-0.015163	0.0444893	0.00149631	0.825524	-0.000791801	0.824352	-0.00404219	0.0736175	0.00392281	0.258401	0.00432135	0.281629
CREB1	cg04605308	-0.00189955	0.155556	-0.00317133	0.551367	-0.00212772	0.571071	-0.00077282	0.714708	-0.00147	0.358664	-0.000338161	0.868966	0.00308143	0.22634
CREB1	cg04663080	0.00056706	0.706131	-0.0101106	0.32004	0.00411072	0.319196	0.00119831	0.610423	-0.000575677	0.767754	0.00392525	0.117993	0.00188668	0.504248
CREB1	cg04683763	-0.00143196	0.29623	-0.0106771	0.0959958	0.00218997	0.568246	0.000504077	0.823636	-0.00164137	0.307518	0.00181959	0.394783	0.00246793	0.34813
CREB1	cg04708790	-2.88e-05	0.96906	0.00011339	0.981529	-0.00424552	0.0162283	-0.0025713	0.0158683	0.0015666	0.110023	-0.000256445	0.809211	-0.00355215	0.0072237
CREB1	cg04752731	-0.00255279	0.051213	-0.0125634	0.205753	-0.00686337	0.0738799	-0.00437811	0.0506884	-0.00181624	0.239044	0.000866849	0.696703	-0.00174952	0.472948
CREB1	cg04757806	-0.00118237	0.314265	-0.0102225	0.196866	-0.000500695	0.858203	-0.000587449	0.767252	-0.000271602	0.81255	0.000833532	0.686913	-0.000616459	0.781822
CREB1	cg04788999	0.004283	0.126213	0.0303721	0.114506	-0.00114083	0.882001	0.00745495	0.104637	0.0024894	0.384907	-0.0131296	0.00481517	0.00656144	0.172452
CREB1	cg04799410	0.00245669	0.355048	-0.00458775	0.785109	-0.00577642	0.463447	-0.00231863	0.590874	0.0050412	0.141404	-0.000929103	0.839751	-0.00737573	0.145508
CREB1	cg04816140	-0.00166945	0.370614	-0.00771216	0.369674	0.000235287	0.944139	-0.000945561	0.699618	8.8e-05	0.972802	0.00338685	0.135071	0.00144699	0.679255
CREB1	cg04831656	0.000203263	0.909061	-0.0128096	0.409166	0.00174521	0.743331	-0.00189839	0.522755	0.00102166	0.630951	0.00714516	0.0220442	-0.000274028	0.935148
CREB1	cg04858164	-0.00541549	0.0425052	-0.00544744	0.625882	-0.00187285	0.800003	-0.00277672	0.514493	-0.00426458	0.121608	0.000784377	0.840206	0.00478463	0.345869
CREB1	cg04880620	0.000275139	0.864048	0.00388614	0.770942	0.00332908	0.45497	0.00156911	0.591677	-0.000557374	0.671301	-0.000263583	0.922647	0.00352735	0.216893
CREB1	cg04926108	-0.00247193	0.202901	-0.00413195	0.540867	-0.00496322	0.387128	-0.00138727	0.648907	-0.00145622	0.517103	-0.000442617	0.881345	0.00226961	0.540444
CREB1	cg04927537	0.000940919	0.764126	0.00666795	0.783058	0.0123223	0.150802	0.00493203	0.3836	-0.00220146	0.477169	0.0020857	0.696125	0.00752625	0.184155
CREB1	cg04986899	-0.00168285	0.0904171	0.00551575	0.498491	0.00206255	0.432007	-0.0011806	0.483174	-0.00195747	0.0751226	0.000860809	0.597227	0.00224824	0.224349
CREB1	cg04987734	-0.00169934	0.326617	-0.00983621	0.296372	0.000701067	0.869451	-0.00309238	0.227171	-0.00154257	0.483527	0.00152548	0.557819	-0.00353543	0.265647
CREB1	cg05009902	-0.000179143	0.905336	0.00562178	0.526961	-0.00537622	0.210685	-0.000971768	0.697962	0.00107454	0.562432	-0.00126904	0.603628	0.000571026	0.84047
CREB1	cg05059480	-0.00132628	0.415092	-0.0132539	0.0849266	0.000760639	0.82274	4.04e-05	0.98727	-0.000482682	0.80031	0.00305	0.182352	0.00268465	0.387152
CREB1	cg05186879	0.000101842	0.942714	0.00217732	0.774385	0.00102732	0.782096	0.00142694	0.548704	-0.00103232	0.552455	-0.00131641	0.538445	0.00233722	0.380622
CREB1	cg05229803	-0.00171087	0.177221	-0.0100546	0.112859	-0.00212565	0.400716	-0.00175249	0.391298	-0.000558963	0.706972	0.00157338	0.355123	-0.000456916	0.849405
CREB1	cg05257202	0.00113814	0.489156	-0.00975708	0.305368	0.000961625	0.810781	-0.00213187	0.383296	0.00265008	0.156824	0.00493031	0.0451327	-0.00333928	0.265995
CREB1	cg05296619	-0.00241957	0.119096	-0.0113261	0.167487	-0.000950862	0.834889	-0.000971394	0.699545	-0.00230215	0.193255	0.001782	0.489126	0.00264857	0.372728
CREB1	cg05309505	-5.08e-05	0.826923	-0.00127281	0.483489	-6.94e-05	0.928173	-3.58e-06	0.993311	-3.06e-05	0.882458	0.00025945	0.605389	0.000206076	0.63315
CREB1	cg05345476	-0.0008613	0.459652	-0.00537257	0.620791	-0.00363007	0.351971	-0.00197912	0.355065	0.000215121	0.856982	0.00282485	0.254679	-0.00079482	0.7164
CREB1	cg05381960	-0.000471715	0.775015	-0.00875416	0.360445	0.00157099	0.721845	0.000590648	0.827229	-0.00101068	0.628286	0.00243559	0.310004	0.00332027	0.288506
CREB1	cg05432003	0.000615703	0.747919	0.0170774	0.055688	0.00230311	0.700827	0.00380703	0.264808	-0.00133204	0.535651	0.000731765	0.821989	0.00521584	0.152603
CREB1	cg05439368	0.00148872	0.389663	0.0132761	0.343593	0.00361496	0.343731	0.00438816	0.146097	0.000585239	0.771707	-0.000904261	0.74162	0.00227492	0.47966
CREB1	cg05464506	-5.19e-06	0.997312	0.0131346	0.0153514	-0.000932848	0.81062	-0.00148583	0.535086	0.000100763	0.956338	-0.00215261	0.374258	-0.00188969	0.516724
CREB1	cg05475649	0.0031277	0.343493	0.0446336	0.106753	0.0174655	0.0587043	0.00760691	0.23676	0.00274725	0.280901	-0.000655629	0.916602	0.00228924	0.701578
CREB1	cg05520259	-0.00322299	0.133316	0.000237874	0.987652	-0.00912205	0.178782	-0.00556667	0.102263	-0.00207369	0.446575	0.000498071	0.894686	-0.000263421	0.948257
CREB1	cg05523603	-0.00076062	0.74034	0.0109521	0.512441	0.00698878	0.299617	0.00303165	0.471312	-0.00171278	0.332818	0.00257784	0.55925	0.00482956	0.2297
CREB1	cg05543179	-0.00206734	0.161635	-0.00638232	0.511213	-0.00165703	0.655715	-0.00160553	0.519783	-0.00327598	0.0639943	0.00148932	0.522696	0.00119051	0.670289
CREB1	cg05543864	-0.0015701	0.181216	0.0100073	0.260581	0.00078106	0.798014	0.000487521	0.794606	-0.00262244	0.0719189	-0.00180601	0.347651	0.00304498	0.160292
CREB1	cg05549304	-0.00238695	0.187084	-0.00910618	0.431481	-0.00289783	0.558569	-0.000374506	0.889306	-0.00382663	0.132248	0.00287381	0.308521	0.00253417	0.46664
CREB1	cg05552874	-0.000788428	0.875862	0.0340911	0.304984	0.0251581	0.0577535	0.00911117	0.301975	-0.00332235	0.190531	-0.000330077	0.969157	0.0155766	0.0582318
CREB1	cg05566585	-0.00410683	0.0450064	-0.00567636	0.369463	-0.000471134	0.93912	-0.00102514	0.752867	-0.00423933	0.071495	0.00187251	0.553544	0.00568432	0.143038
CREB1	cg05626226	0.00129071	0.455485	-0.0115114	0.419797	-0.00117678	0.77725	0.00221704	0.462751	0.000344681	0.866504	0.00443851	0.135561	0.00269704	0.404515
CREB1	cg05694292	-0.00241524	0.108644	-0.0113515	0.0850883	-0.00062999	0.878768	-0.00118746	0.613902	-0.00199058	0.259052	0.00147737	0.50191	0.00256159	0.371114
CREB1	cg05696877	-0.00426074	0.576501	0.0602042	0.222258	0.0207793	0.0242249	0.00985618	0.410844	-0.00453916	0.273756	-0.011321	0.192652	0.0215273	0.0575552
CREB1	cg05773425	-0.00294618	0.118417	-0.0112487	0.418111	0.00531263	0.220558	0.00224158	0.462715	-0.00587293	0.0111129	0.00411887	0.159456	0.00612653	0.0886691
CREB1	cg05776323	8.42e-05	0.95271	-0.00188696	0.765448	-0.00259489	0.500865	-0.00122505	0.586634	0.000200205	0.90615	0.00287794	0.189154	-0.000617231	0.816057
CREB1	cg05822888	-0.000857512	0.619716	0.0164752	0.0459292	-0.000278212	0.954006	0.00297588	0.315947	-0.00377511	0.0703368	-0.000419084	0.880355	0.00628763	0.0549918
CREB1	cg05857980	-0.00171485	0.274436	-0.0114875	0.134693	-0.0011739	0.771306	0.000360582	0.886	-0.00206093	0.242191	0.000462235	0.844649	0.00412207	0.166692
CREB1	cg05883128	0.000110269	0.974429	0.0421455	0.0431167	0.0139706	0.184727	0.00521606	0.41793	-0.00184765	0.331679	-0.00201712	0.751945	0.0100033	0.082305
CREB1	cg05892222	-0.000204082	0.893226	0.0167731	0.123799	0.00410493	0.327249	-0.00029692	0.908313	0.00136334	0.42649	-0.00187855	0.489175	-0.000581944	0.836144
CREB1	cg05901971	-0.000336291	0.855156	-0.0112326	0.441771	0.000333643	0.941205	-0.00230675	0.446484	-2.97e-05	0.989727	0.0052279	0.0693282	-0.00145843	0.674844
CREB1	cg05919238	-0.00341593	0.0918277	0.00345029	0.763016	0.000696857	0.900329	0.000106386	0.974268	-0.00430753	0.0405332	-0.000476667	0.876989	0.00630056	0.0998432
CREB1	cg05920196	-0.0022012	0.0652499	-0.00781847	0.396416	-0.00261033	0.317121	-0.00126925	0.504301	-0.00271268	0.0623155	0.0020482	0.292492	0.0018191	0.417822
CREB1	cg05941525	-0.00323277	0.0592808	-0.0132798	0.13392	0.00188186	0.697944	-0.00035103	0.894501	-0.00712561	0.00103648	0.00383552	0.161353	0.00644037	0.0462891
CREB1	cg05948127	-0.00186956	0.440372	-0.00419914	0.771497	-0.00900322	0.136686	-0.00556537	0.163677	0.00191008	0.508005	-0.00107588	0.776164	-0.00523471	0.257898
CREB1	cg05954120	-0.00243534	0.109298	-0.0132741	0.133154	-0.00202642	0.647169	-0.00154318	0.532712	-0.00182052	0.296258	0.00119616	0.634284	0.00200232	0.48815
CREB1	cg05957567	-0.00147074	0.221654	0.00388456	0.567823	-0.00696724	0.0327566	-0.00161101	0.393605	-0.00186329	0.228602	-0.00253373	0.185205	0.000254388	0.910377
CREB1	cg05981711	0.000263269	0.732084	-0.00265792	0.460574	0.00337709	0.120591	0.00128311	0.308014	-0.000556777	0.554883	0.00141609	0.237127	0.00112565	0.436244
CREB1	cg05994974	0.00351046	0.309538	0.0139168	0.178449	0.0058803	0.349487	0.0057847	0.224834	0.0057644	0.185608	-0.000644812	0.866082	0.00161155	0.78867
CREB1	cg05995267	0.000168126	0.809578	-0.00152924	0.570608	-0.00263322	0.14812	-0.000424086	0.697171	0.00143436	0.0984899	-0.00139615	0.148056	-0.00169715	0.198632
CREB1	cg06033320	0.000937318	0.819375	0.0225761	0.320329	0.00640509	0.67215	0.0020483	0.807197	0.00245731	0.37388	-0.00689401	0.431389	0.00368483	0.629048
CREB1	cg06060286	6.85e-05	0.953848	-0.00074719	0.926594	0.00221847	0.459825	0.00167494	0.378426	-0.00121801	0.418945	0.00134053	0.433555	0.00268514	0.228158
CREB1	cg06064964	-7.31e-05	0.915621	-0.00444077	0.147026	-0.000808282	0.799876	1.23e-05	0.992959	0.000134125	0.787053	-0.000954776	0.543609	-0.0005665	0.654928
CREB1	cg06066676	-0.000696016	0.492726	0.00573509	0.408269	-0.002045	0.489936	0.000589797	0.709512	-0.0012104	0.360205	0.000544158	0.757515	0.00208506	0.274172
CREB1	cg06070496	-0.00346758	0.0133918	-0.0184437	0.0156136	-0.00139631	0.699214	-0.00281906	0.227958	-0.0034023	0.0587968	0.00372132	0.0744648	0.00212167	0.428947
CREB1	cg06085204	0.000703044	0.542091	-0.00629156	0.248744	0.00109377	0.556328	0.000716609	0.612923	0.00160239	0.308707	0.00123569	0.350892	0.0017183	0.406355
CREB1	cg06096336	0.00204488	0.332866	-0.00508096	0.667919	-0.00161313	0.756475	0.00431163	0.215735	3.23e-05	0.990228	0.00184678	0.568529	0.00244868	0.541313
CREB1	cg06115314	-5.9e-06	0.997397	-0.0110931	0.347231	-0.00985321	0.0211742	-0.0024005	0.399559	-8.77e-05	0.968815	0.00225204	0.417319	-0.000964301	0.773428
CREB1	cg06120302	0.000175134	0.775149	0.00179199	0.421881	0.00101473	0.478306	0.000401888	0.652288	0.000434677	0.572207	2.75e-05	0.972183	0.000715603	0.522344
CREB1	cg06122613	-0.00150896	0.39136	-0.00541033	0.485473	0.00256913	0.57093	0.00338851	0.220375	-0.00337491	0.135436	0.00238638	0.351763	0.00671716	0.0471121
CREB1	cg06146977	-0.000533814	0.423334	0.000729286	0.82258	-0.002889	0.0717237	-0.00224954	0.0242356	0.000522795	0.547909	-0.000941864	0.304987	-0.00270045	0.0277461
CREB1	cg06168856	-0.00178772	0.352963	0.0165621	0.173981	0.00185576	0.756435	-0.00217354	0.536585	-0.0016292	0.426021	0.00104004	0.767639	-2.42e-05	0.994682
CREB1	cg06188083	0.000532275	0.905418	0.0482204	0.138999	0.0066356	0.590969	0.00435797	0.604576	-0.000840256	0.739129	-0.0059579	0.467637	0.00981319	0.208837
CREB1	cg06195428	-0.00236627	0.18613	-0.0102948	0.179189	0.000445268	0.931451	-0.00026352	0.926766	-0.00325463	0.111808	0.00218617	0.428466	0.0048689	0.15206
CREB1	cg06279230	-0.00257169	0.10785	-0.015058	0.033448	0.000989026	0.808783	-0.000949084	0.706607	-0.00127827	0.48766	0.0045573	0.0628129	0.00186919	0.540873
CREB1	cg06312004	-0.00260648	0.139452	-0.00638991	0.470087	-0.00482196	0.309651	-0.00210352	0.461489	-0.00302507	0.145872	0.0010152	0.74866	0.00139251	0.670675
CREB1	cg06343740	-0.000535659	0.746686	0.00422366	0.709223	0.0017036	0.72199	0.00110664	0.668431	-0.00130982	0.541601	0.00214605	0.445243	0.00188463	0.550695
CREB1	cg06376949	-0.00264132	0.177522	-0.0122883	0.256	0.00481862	0.243266	-0.000210275	0.943979	-0.00338975	0.160475	0.0035821	0.196752	0.00710794	0.0502662
CREB1	cg06388937	-0.000521787	0.626127	0.00884239	0.161581	0.00114522	0.714243	0.000173245	0.920261	-0.00133252	0.29402	-0.00171734	0.347	0.0013951	0.479098
CREB1	cg06400288	-0.00068627	0.639307	-0.00615426	0.690312	-0.000562613	0.882884	0.00283449	0.301448	-0.00297773	0.049425	-0.00173574	0.555378	0.00485043	0.0830628
CREB1	cg06402858	-0.0035965	0.0548532	-0.000674231	0.952451	-0.00378222	0.345344	-0.00671416	0.0151302	-0.00158472	0.527857	0.00147909	0.605671	-0.00305639	0.377556
CREB1	cg06414580	-0.000165345	0.88978	-0.00106468	0.85153	0.00125717	0.627971	0.00121927	0.470713	-0.00125132	0.450409	0.00114282	0.472733	0.0034209	0.130257
CREB1	cg06465076	-0.00215283	0.423241	-0.0101714	0.211608	0.00145304	0.842955	0.000260082	0.949349	-5.84e-05	0.984291	0.00420067	0.263322	0.00191181	0.707624
CREB1	cg06473288	0.00209039	0.0837753	0.000696511	0.907269	-0.00326504	0.316447	0.00113026	0.547285	0.00303777	0.0683125	-0.00138776	0.413612	-0.00234236	0.311585
CREB1	cg06484123	0.000696593	0.834869	-0.0326171	0.250419	0.00021128	0.98116	0.00378913	0.498168	-0.00289369	0.4926	0.00201252	0.726643	0.00634763	0.321942
CREB1	cg06562969	0.00196985	0.581973	0.0308025	0.187307	0.0152121	0.131007	0.00482198	0.487616	0.0026603	0.231328	-0.000470484	0.942976	0.00398839	0.530438
CREB1	cg06587767	-0.00215401	0.315226	-0.00370598	0.666298	-0.00081907	0.912702	-0.00171203	0.649097	-0.00311548	0.215766	-0.00188244	0.635774	-8.28e-05	0.983813
CREB1	cg06603074	-0.000402634	0.828125	0.0106322	0.443641	0.00762186	0.194982	0.00358856	0.279014	-0.00232373	0.281552	-0.00114777	0.728874	0.00650785	0.0645401
CREB1	cg06617406	-0.00127638	0.467274	-0.00583838	0.441867	0.00028269	0.955276	-0.000163046	0.952239	-0.00142555	0.49209	0.000745411	0.771496	0.00238464	0.477656
CREB1	cg06650861	0.00153153	0.26651	0.0129087	0.0523022	0.00598466	0.244662	0.00253632	0.348179	0.000730246	0.458257	0.000781082	0.781046	0.00280518	0.267965
CREB1	cg06708931	0.00147011	0.399285	0.0164474	0.0350007	0.0113043	0.170082	0.00501229	0.179651	-0.00085358	0.185449	0.00232411	0.562763	0.00592007	0.0644655
CREB1	cg06712932	-0.00550831	0.0041491	-0.00975119	0.491688	-0.00465326	0.368534	-0.00540439	0.0884713	-0.00402082	0.099195	0.00372276	0.244359	6.11e-05	0.98666
CREB1	cg06716655	-0.000562698	0.811196	0.0148864	0.227792	0.00399366	0.125038	0.00262048	0.458345	0.000222491	0.922309	-0.00364888	0.153669	0.00458896	0.247171
CREB1	cg06806891	-0.00178027	0.221867	-0.00766181	0.188833	-0.000847946	0.820752	-0.00163141	0.505405	-0.000822573	0.603795	0.00153922	0.455858	0.00160489	0.56417
CREB1	cg06829760	-0.00083595	0.477504	0.00550139	0.449171	-0.00228731	0.484633	-0.00223804	0.244353	0.000191631	0.894981	-3.87e-05	0.983838	-0.00153406	0.484492
CREB1	cg06869619	-0.00175538	0.128447	-0.000638753	0.939234	-0.00223147	0.535484	-0.00185301	0.334906	-0.00185143	0.185785	0.00222376	0.290095	0.000303872	0.886576
CREB1	cg06872019	-0.00139898	0.377252	0.00404283	0.653788	-0.00194945	0.676701	-0.000649019	0.785679	-0.00130394	0.525695	0.00201022	0.444552	0.00249469	0.405664
CREB1	cg06909315	0.000343417	0.825189	0.00891536	0.297316	-0.000580095	0.904203	0.00153662	0.57026	0.00035899	0.844953	-0.00274469	0.311346	0.00161143	0.584385
CREB1	cg06981309	2.99e-07	0.99993	0.0272215	0.116972	0.0112376	0.163418	0.00566546	0.314547	-0.00210171	0.356466	-0.000291728	0.956415	0.00945971	0.087358
CREB1	cg07026925	-0.00238934	0.076102	0.0105892	0.271748	0.000972771	0.807584	0.000429265	0.847202	-0.00314546	0.0470283	-0.000599123	0.799065	0.00492822	0.0501844
CREB1	cg07082452	-0.000340606	0.821531	0.00253536	0.794026	0.00206187	0.586771	0.00171068	0.495993	-0.000214503	0.88934	0.00113077	0.642663	0.00192223	0.498426
CREB1	cg07095530	-0.00203199	0.192335	-0.013048	0.181317	-0.00145755	0.712364	-0.00150997	0.555417	-0.000753034	0.626733	0.00304337	0.248653	0.000100349	0.97288
CREB1	cg07107453	0.00407268	0.125993	0.0118208	0.410257	0.0150078	0.0691224	0.00909626	0.0313738	0.00381809	0.244907	0.0014312	0.743948	0.00528093	0.288665
CREB1	cg07123796	-0.00276154	0.120685	0.00165251	0.858784	0.00202634	0.748458	0.00049117	0.857399	-0.00383025	0.0677206	-0.00154699	0.637848	0.00654657	0.0520664
CREB1	cg07188863	-0.00221699	0.139192	-0.00276065	0.602043	-0.00180302	0.682062	-0.00146901	0.540323	-0.00133227	0.45082	0.00116112	0.616195	0.00188762	0.508894
CREB1	cg07195105	-0.00530719	0.0106618	-0.00363742	0.683959	-0.000333297	0.955107	-0.00391355	0.225967	-0.00502718	0.0520391	0.00296774	0.345335	0.00381886	0.33528
CREB1	cg07253769	0.00103702	0.530197	0.00234797	0.826605	-0.00670903	0.111626	0.00197289	0.481114	-0.00110226	0.538454	-0.00486368	0.0670909	0.00367252	0.230419
CREB1	cg07268124	0.00282784	0.128863	0.00267921	0.82855	0.00776201	0.158152	0.00360353	0.296131	0.00305238	0.14314	0.00109272	0.752041	0.000477369	0.892196
CREB1	cg07276449	-0.000842204	0.600403	-0.0043568	0.388708	0.00334766	0.296825	0.0021863	0.326422	-0.00157701	0.430924	0.00148678	0.438564	0.0060025	0.0481713
CREB1	cg07293059	-0.000811852	0.609637	-0.00303677	0.570685	0.00367049	0.396715	0.00135872	0.580999	-0.00108026	0.552908	0.00170177	0.44702	0.00338448	0.266948
CREB1	cg07317117	0.000915349	0.334887	-0.00278674	0.538343	-0.000274289	0.916231	0.000113094	0.938434	0.00161018	0.175888	0.000369359	0.807535	-0.00143561	0.414643
CREB1	cg07362849	-0.000450646	0.767417	0.00507836	0.536715	0.00320502	0.338045	0.00135835	0.570383	-6.17e-05	0.967449	-0.000855715	0.68603	0.00265056	0.319563
CREB1	cg07413417	-0.00119839	0.473611	-0.00452483	0.710483	-0.00687184	0.152075	-0.00130616	0.64077	-0.00170849	0.381363	-0.00010104	0.969872	0.00113051	0.722732
CREB1	cg07451531	0.000285451	0.819374	0.00224723	0.781027	-0.00206523	0.592955	0.00130016	0.524079	-0.000134518	0.931679	-0.000484235	0.824204	0.00300738	0.20401
CREB1	cg07474797	-0.00157619	0.374844	-0.00829368	0.486439	0.00506619	0.275318	0.00125479	0.66824	-0.00192641	0.3345	0.00303658	0.273286	0.00255411	0.452985
CREB1	cg07573085	-0.00290241	0.118853	0.0166923	0.127607	-0.00948901	0.0267534	-0.00285914	0.325495	-0.0038878	0.100717	-0.00357579	0.273131	0.00225354	0.520162
CREB1	cg07596065	0.0001962	0.877428	0.00190643	0.865571	0.00100334	0.803617	0.00122875	0.589857	0.00020956	0.887525	0.000823497	0.741712	0.000860443	0.720099
CREB1	cg07624918	-0.00266071	0.112156	-0.0147152	0.199323	-0.00101597	0.830941	-0.000744419	0.760561	-0.00368345	0.11851	0.00449612	0.092264	0.00447906	0.162966
CREB1	cg07660627	-0.00156819	0.437614	-0.00153951	0.905173	-0.00463056	0.368438	-0.000206382	0.947779	-0.00336571	0.210342	0.000681967	0.833616	0.0057635	0.127536
CREB1	cg07671185	-0.00520403	0.0210533	-0.02296	0.0192675	0.00154807	0.782084	-0.00159183	0.648165	-0.00629644	0.0163212	0.00518389	0.0947391	0.005865	0.17097
CREB1	cg07732037	-0.000271534	0.922318	-0.00156193	0.889178	-0.00359371	0.653111	-0.00192192	0.661996	-3.69e-05	0.990835	-0.00551267	0.251132	-0.00323366	0.52834
CREB1	cg07759906	-0.00240227	0.106827	-0.0075428	0.269647	-0.000971478	0.830341	-0.0013714	0.564774	-0.0015743	0.360757	0.000708528	0.768982	0.00233895	0.410812
CREB1	cg07787977	-0.00151472	0.366937	-0.0153979	0.0897962	-0.0084221	0.0703225	-0.00370275	0.171197	-0.000755776	0.693453	0.00101401	0.732381	-0.00135619	0.652541
CREB1	cg07815522	-0.000579833	0.921434	0.0673412	0.10351	0.0231107	0.126132	0.0102202	0.340472	-0.0039492	0.0853367	-0.00600091	0.530881	0.0189727	0.0447118
CREB1	cg07824155	0.000658705	0.598737	0.00584963	0.448556	-0.000573227	0.891787	0.00159217	0.476314	0.000532687	0.709371	-0.000726228	0.752189	0.000777344	0.742018
CREB1	cg07824483	-0.00208117	0.272397	-0.013202	0.0991127	-0.00111041	0.829188	-0.00103908	0.725634	-0.00059163	0.781452	0.00258247	0.365069	0.00169768	0.636552
CREB1	cg07833467	0.00200912	0.452008	0.0215196	0.301538	0.00922222	0.334599	0.00448996	0.338593	0.00308319	0.297918	0.002921	0.604709	0.000545069	0.912745
CREB1	cg07839313	0.000337703	0.824964	-0.00302088	0.760727	0.00336778	0.412371	0.00345732	0.18569	-0.00147178	0.347264	0.000170651	0.947428	0.0041003	0.132248
CREB1	cg07839457	0.00270484	0.575917	0.054134	0.024723	0.0141255	0.116028	0.00896608	0.253954	0.00307028	0.380754	-0.00553702	0.347928	0.00584674	0.445367
CREB1	cg07862320	0.00228926	0.211178	0.0148846	0.360821	0.00119192	0.790125	0.00141125	0.661421	0.00276735	0.199592	-0.00215615	0.498998	-0.00217332	0.538051
CREB1	cg07871059	0.000812717	0.369219	-0.000556695	0.927861	-0.000900679	0.789842	-0.000407487	0.79483	0.00166869	0.0952033	0.000706078	0.688384	-0.00180307	0.279751
CREB1	cg07878065	0.00105955	0.286621	0.00552644	0.327658	0.00188508	0.143039	0.00233892	0.13867	0.000847973	0.476577	-0.000156649	0.887838	0.00136527	0.463145
CREB1	cg07957619	-0.00137247	0.343325	0.0114738	0.212542	-0.000473173	0.90748	0.00135201	0.550201	-0.00242262	0.150675	-0.00220315	0.388528	0.00485382	0.0731858
CREB1	cg08044454	-0.0035617	0.0601567	-0.00880214	0.250685	0.00193414	0.712641	-0.00155176	0.603805	-0.0031587	0.170087	0.00420842	0.124159	0.00328585	0.360599
CREB1	cg08084228	0.000162047	0.923039	0.00489457	0.61371	0.00205041	0.719132	0.0041503	0.162206	-0.0020799	0.210351	0.00323179	0.323256	0.00741646	0.0178907
CREB1	cg08090640	0.00206243	0.190484	0.00771212	0.363432	0.00501743	0.365585	0.00150318	0.600514	0.0033548	0.0577915	-0.000456998	0.872508	0.000539285	0.857051
CREB1	cg08099136	0.00360472	0.10096	0.0370678	0.01923	0.0050352	0.330273	0.00655166	0.0870842	0.00268523	0.240279	-0.00324119	0.357607	0.00404087	0.306005
CREB1	cg08122652	0.000482835	0.923409	0.0467716	0.215597	0.0186359	0.188343	0.00890991	0.346832	-0.00334714	0.0864576	-0.00440934	0.631714	0.0166575	0.0474726
CREB1	cg08123045	-0.000501508	0.7788	0.007449	0.566896	-0.00867953	0.0703679	-0.00226794	0.427393	0.000579827	0.809029	0.00012321	0.967118	-0.00210023	0.540638
CREB1	cg08188436	0.000114825	0.905946	0.000566635	0.929446	-0.00167813	0.527982	0.00058636	0.690684	0.000177303	0.894466	0.000100334	0.946722	0.0017366	0.34839
CREB1	cg08203231	-0.00406341	0.0553318	-0.0208723	0.13746	0.00514608	0.380477	-0.000415163	0.898722	-0.00565308	0.0327861	0.0036847	0.281359	0.0041127	0.300606
CREB1	cg08215318	-0.00156674	0.445485	-0.0271705	0.00842693	0.0036987	0.316453	0.000947364	0.775762	-0.00161034	0.472838	0.00651467	0.0448087	0.00343935	0.373486
CREB1	cg08244262	0.000667733	0.0278187	-5.85e-05	0.96546	0.000429119	0.433616	0.000863743	0.0386663	0.000889473	0.0414798	-0.000100734	0.800077	0.000114479	0.83892
CREB1	cg08293124	-0.00128174	0.414601	-0.00830709	0.274654	0.000878703	0.834035	0.000362784	0.888759	9.82e-05	0.952728	0.00217385	0.360682	0.0012486	0.675688
CREB1	cg08293824	0.00232043	0.352054	0.0217396	0.261621	0.00348713	0.620816	0.00544599	0.195436	-0.000163191	0.95818	-0.000806604	0.850295	0.00491351	0.297012
CREB1	cg08304487	-0.00367698	0.0542274	-0.00757815	0.168102	-0.000196636	0.973162	-0.000749514	0.807455	-0.00422752	0.0601487	0.002338	0.418135	0.00504913	0.167274
CREB1	cg08309069	0.00133019	0.69381	-0.00742061	0.750975	-0.00132891	0.888409	0.00117403	0.831457	0.0030106	0.500388	-0.00173335	0.752761	-0.00201182	0.754321
CREB1	cg08318732	-0.00082971	0.678416	-0.0165368	0.349324	7.8e-05	0.989028	-0.000683587	0.841151	-0.00206017	0.403145	0.00176598	0.636883	0.000799872	0.83404
CREB1	cg08387293	-0.00090792	0.489383	-0.0223127	0.0367887	-0.00185598	0.592556	-0.00318942	0.122587	0.00023445	0.884607	0.00348393	0.112729	-0.00155034	0.520101
CREB1	cg08418670	-0.00302601	0.0940985	-0.0255591	0.0263331	-0.00202915	0.625272	-0.00200081	0.482416	-0.00273179	0.201783	0.00381245	0.185979	0.00289141	0.401567
CREB1	cg08433366	-0.00199194	0.0893321	-0.00511223	0.450993	-0.00306265	0.33038	-0.00260321	0.16712	-0.00225267	0.129467	0.000792811	0.667773	0.000355974	0.873469
CREB1	cg08440485	-0.00207237	0.261531	-0.00733985	0.621674	0.000781904	0.895069	-0.000994971	0.757501	-0.00339815	0.124266	0.003681	0.312555	0.00292338	0.400398
CREB1	cg08459290	-0.00141783	0.385622	-0.00725658	0.360329	-0.00117114	0.776066	-0.000343454	0.895483	-0.00133555	0.484149	0.00223262	0.340548	0.00277416	0.374996
CREB1	cg08470588	-0.00281974	0.126722	-0.0144045	0.0247572	-0.000463071	0.931009	-0.000937046	0.755998	-0.00251805	0.244567	0.000703187	0.798887	0.00264211	0.456486
CREB1	cg08538199	-0.00166889	0.387278	-0.0113434	0.0564887	-0.0010396	0.845142	-0.000883833	0.769729	-0.000492797	0.824783	0.00430293	0.128489	0.0027235	0.45781
CREB1	cg08549335	0.00552331	0.01796	0.018471	0.316113	0.00541935	0.484762	0.00357807	0.39613	0.00691669	0.0119014	0.002243	0.605712	-0.00310364	0.483968
CREB1	cg08553572	-0.0028204	0.0520909	-0.00917614	0.42732	0.000412259	0.913865	-0.00179879	0.462311	-0.00236456	0.139734	0.00160597	0.502246	0.00175929	0.526127
CREB1	cg08585593	0.000266159	0.883107	-0.000581048	0.95683	0.0026489	0.554662	0.00253691	0.359655	-0.00066907	0.780166	0.00228825	0.39484	0.00219917	0.519746
CREB1	cg08609163	-0.00370151	0.0398835	-0.00630136	0.671836	-0.00350253	0.467602	-0.000321162	0.911249	-0.00592767	0.011229	0.00121675	0.696634	0.00623909	0.0686747
CREB1	cg08619515	-0.00177971	0.356395	-0.00992162	0.409668	-0.00380476	0.528302	0.000686391	0.815114	-0.00286681	0.270379	-0.0014005	0.663596	0.00309769	0.387797
CREB1	cg08701420	-0.00318885	0.107655	-0.0169986	0.0265834	-0.000788559	0.890689	-0.00139575	0.650789	-0.00250727	0.261269	0.00330372	0.279093	0.00273411	0.468038
CREB1	cg08738516	0.000368881	0.665634	0.00239215	0.720223	0.0017849	0.450428	0.000968267	0.473661	-0.000402244	0.684488	0.000524784	0.709792	0.0016285	0.289066
CREB1	cg08779606	0.000529917	0.711755	-0.00301369	0.744018	-0.000264651	0.941602	-0.0050627	0.024307	0.00356416	0.0438246	0.0023884	0.298553	-0.00694091	0.00829603
CREB1	cg08779886	-0.0037684	0.0458847	-0.00229925	0.831584	0.00252282	0.653086	-0.00148371	0.60726	-0.00407988	0.0949151	0.00193723	0.534707	-3.85e-05	0.991434
CREB1	cg08818207	0.00377496	0.117599	0.0237891	0.178531	0.00582933	0.33548	0.00758919	0.0946999	0.00338946	0.106101	-0.00150959	0.722985	0.00245863	0.577184
CREB1	cg08836972	-0.00215811	0.299817	-0.0231486	0.163109	-0.00689811	0.236799	-0.00443989	0.195925	0.000133939	0.957713	-0.00056519	0.865682	-0.00293886	0.448985
CREB1	cg08863777	-0.00173168	0.288002	-0.0197803	0.0377358	-0.00421371	0.32078	-0.00138336	0.619104	-0.00125201	0.444237	0.00100897	0.72268	-0.000798093	0.794404
CREB1	cg08875995	-0.00173616	0.244519	-0.00664664	0.303774	-0.000869068	0.849283	0.000655149	0.782604	-0.00231866	0.186367	0.000454838	0.849607	0.00430416	0.130087
CREB1	cg08888522	0.00238771	0.459416	0.0288553	0.197301	0.0156185	0.245934	0.00852155	0.203207	9.55e-05	0.918192	0.00056403	0.938358	0.00980184	0.08818
CREB1	cg08894462	-0.00464982	0.0648962	-0.00759045	0.381933	-0.00551407	0.424234	-0.00365032	0.351898	-0.00279626	0.371497	0.00209423	0.561372	-4.95e-05	0.991849
CREB1	cg08924203	-0.000981186	0.498929	0.00374837	0.552291	0.00435683	0.143554	-0.000859692	0.697742	0.000114848	0.947143	0.00139031	0.403603	0.00246256	0.354381
CREB1	cg08926253	0.000557394	0.84984	0.0156962	0.410455	0.0102976	0.260871	0.00652539	0.232952	-0.00192555	0.308505	-0.000544585	0.921192	0.0109658	0.0327131
CREB1	cg08998192	0.000798348	0.666303	0.00720206	0.627179	-0.00104389	0.839641	0.00239883	0.404657	0.00175004	0.476952	0.000122824	0.968813	0.00243561	0.486642
CREB1	cg09006487	0.000943066	0.563119	-0.0249038	0.120534	0.00378882	0.333933	0.000231395	0.931626	0.00103767	0.629631	0.00651298	0.0184822	-0.000558664	0.858494
CREB1	cg09026253	0.00353832	0.108915	0.0151592	0.0813016	0.00427827	0.572737	0.00527502	0.203104	0.0021741	0.298525	-0.000886529	0.830756	0.00460164	0.262256
CREB1	cg09053843	-0.000237512	0.90713	0.015071	0.17458	0.00884594	0.0588231	0.00260103	0.433097	-0.00122597	0.561742	8.13e-05	0.976857	0.00685642	0.0548341
CREB1	cg09071007	-0.00171871	0.474337	-0.000596267	0.967662	0.00699631	0.177682	-0.00339197	0.363964	0.000762529	0.808517	0.0058784	0.0842875	-0.00111856	0.80437
CREB1	cg09153462	-0.000528283	0.749375	-0.00701666	0.318208	-0.00175724	0.703825	0.00120698	0.66389	-2.35e-05	0.987794	0.000120445	0.964495	0.00203925	0.482577
CREB1	cg09166556	-0.00218471	0.335655	-0.00436679	0.580534	0.00321091	0.63646	0.00130116	0.716556	-0.00218746	0.368749	0.00240186	0.496837	0.00621373	0.149336
CREB1	cg09168222	-0.00195163	0.172927	0.0108417	0.225876	0.00380873	0.351985	-0.000786388	0.738171	-0.00230425	0.153466	0.00180331	0.461237	0.00235516	0.36075
CREB1	cg09210680	-0.00179793	0.115503	0.00211955	0.75787	0.000211247	0.941147	0.000639894	0.717671	-0.00344259	0.0246923	0.00169166	0.344692	0.0045662	0.0341405
CREB1	cg09225336	-0.00327178	0.212736	-0.00966863	0.547004	-0.00963028	0.323905	0.000436867	0.92668	-0.00512363	0.0830191	-0.00251652	0.630284	0.00506601	0.30832
CREB1	cg09243552	-0.00270197	0.167659	-0.00309886	0.78192	-0.00327913	0.567776	-0.000583076	0.85772	-0.00391003	0.0825462	0.00324675	0.33163	0.00535849	0.140592
CREB1	cg09251764	0.00130943	0.290031	-0.00449487	0.539221	0.00661693	0.0754422	0.00331786	0.10683	0.00066469	0.668925	0.00208987	0.330031	0.00370126	0.110479
CREB1	cg09255910	-0.00161973	0.214978	-0.00548484	0.427115	-0.00016309	0.963482	0.000438575	0.835615	-0.0016849	0.227981	0.000982327	0.626539	0.00352836	0.15728
CREB1	cg09280971	0.000424635	0.713028	-0.00945666	0.287859	0.00301091	0.307971	0.00185167	0.312581	-0.0008469	0.575973	0.00262936	0.160064	0.00263596	0.228783
CREB1	cg09286671	-0.0029042	0.0562089	-0.0176935	0.0611285	-0.000463636	0.929464	-0.00234531	0.347277	-0.00301715	0.125824	0.00315182	0.251254	0.00124789	0.666956
CREB1	cg09304470	-0.0046335	0.0499912	-0.00834673	0.640226	-0.00955541	0.163543	-0.00423013	0.290242	-0.00394618	0.15321	0.00109924	0.778692	0.00181699	0.683964
CREB1	cg09370867	-0.0046968	0.120936	0.00750186	0.67893	0.000467675	0.948442	-0.00311541	0.530128	-0.00244868	0.472731	0.00487388	0.315822	-0.000996335	0.860995
CREB1	cg09379489	0.000766726	0.714929	0.00832433	0.696454	-0.00237647	0.682708	0.000705335	0.852912	0.00113405	0.630809	-0.00343936	0.386914	-0.000550081	0.891641
CREB1	cg09399176	-0.00103012	0.422892	9.6e-05	0.992612	0.00386739	0.301127	0.00046892	0.820626	-0.00223171	0.174767	2.87e-05	0.990221	0.00369731	0.128008
CREB1	cg09468055	-0.00269832	0.0887363	-0.00342401	0.518131	-0.000200264	0.960019	-0.000551135	0.822057	-0.00298596	0.105701	0.00138114	0.52038	0.00394725	0.189731
CREB1	cg09519959	-0.00121391	0.484045	0.00773729	0.228355	-0.00245056	0.760775	0.00104404	0.749618	-0.00244723	0.164888	0.00218791	0.577034	0.00493903	0.130937
CREB1	cg09548275	-0.000110418	0.958277	-0.0202864	0.183476	0.000846999	0.891385	0.00136215	0.710721	-0.00131135	0.594666	0.00361807	0.375439	0.00121796	0.762201
CREB1	cg09606526	0.000518639	0.692555	-0.00177414	0.841616	-0.00345639	0.331312	-0.000264151	0.904407	0.00127677	0.397057	-7.08e-05	0.9754	-0.00248817	0.306519
CREB1	cg09618291	-0.000197563	0.90324	-0.00177823	0.852964	0.000634557	0.889212	0.00261533	0.341732	-0.0024957	0.194832	-0.000722432	0.80421	0.00595664	0.0501007
CREB1	cg09625543	-0.00323444	0.166597	-0.00489502	0.784383	0.000112078	0.985943	-0.000277016	0.943161	-0.00516573	0.0829414	0.00385855	0.346276	0.00420405	0.35007
CREB1	cg09662329	-0.00145692	0.19289	-0.00763429	0.209711	0.000276792	0.919915	0.000182881	0.917922	-0.00243192	0.10109	0.00265991	0.103532	0.00318743	0.134916
CREB1	cg09663566	0.000407184	0.69834	0.00524132	0.541105	-7.62e-05	0.980339	0.00156505	0.414289	-5.23e-05	0.961181	0.000510421	0.819267	0.0027766	0.158664
CREB1	cg09740468	-0.0033423	0.0452104	-0.00912442	0.298262	-0.00135621	0.792321	-0.00132281	0.624807	-0.00321678	0.0998492	0.00203163	0.465228	0.00374915	0.23667
CREB1	cg09837467	-0.00488338	0.0212953	-0.0178607	0.12985	0.001471	0.761238	-0.000656654	0.850683	-0.00827526	0.00182004	0.00401358	0.185808	0.0082773	0.0392229
CREB1	cg09858955	-0.00203193	0.524487	0.00850471	0.739906	-0.00222005	0.723464	0.00435879	0.408736	-0.00297912	0.37821	0.00218569	0.658767	0.00578697	0.306641
CREB1	cg09888648	-0.00238895	0.148128	-0.00943149	0.457755	-0.00752485	0.0574859	-0.00537398	0.0349711	-0.00118042	0.590663	-0.000500042	0.840635	-0.00287909	0.347463
CREB1	cg09917274	-0.00181456	0.251106	0.00681588	0.528459	-0.00257541	0.507498	-0.00107752	0.689188	-0.00107587	0.590042	-0.000799646	0.752438	0.001441	0.634483
CREB1	cg09930046	-0.00118735	0.374703	-0.00802266	0.136809	-0.000787152	0.853839	0.000219125	0.917179	-0.000657091	0.674432	0.000183685	0.933379	0.00262652	0.307006
CREB1	cg09940677	-0.00127052	0.173166	-0.00261517	0.615491	-0.00165126	0.454562	-0.0022463	0.10743	-0.00123975	0.308803	0.000197094	0.886629	-0.000988978	0.569462
CREB1	cg09948374	-0.00220515	0.529517	0.026536	0.218713	0.0079807	0.361774	0.00573485	0.361105	-0.00577602	0.0326984	-0.00193062	0.735313	0.0140941	0.0184613
CREB1	cg10020520	-0.00125716	0.344984	-0.00973926	0.0706224	0.00167966	0.636581	-4.2e-05	0.983938	-0.00143766	0.372889	0.0007597	0.69838	0.0021914	0.389061
CREB1	cg10024280	-0.00250856	0.246156	-0.0220515	0.344138	-0.00429872	0.410047	-0.00288556	0.414653	-0.00252591	0.352712	0.0040292	0.286185	0.002025	0.624573
CREB1	cg10065266	-0.000893192	0.49825	-0.00890414	0.26605	-0.000433731	0.902912	-0.000100111	0.962049	-0.000396191	0.802884	0.00252249	0.21155	0.00165753	0.511109
CREB1	cg10093938	-0.00265612	0.124725	-0.0155699	0.0586618	0.000223426	0.956548	-0.000921925	0.717132	-0.00240032	0.231077	0.00328035	0.158013	0.00270845	0.407844
CREB1	cg10152449	-0.00224056	0.308186	-0.0035666	0.727112	0.00198728	0.721161	-0.000240587	0.942235	-0.00221011	0.404785	0.00371485	0.20733	0.00533799	0.189348
CREB1	cg10161996	0.000701379	0.534811	-0.000263481	0.975063	-0.000656511	0.819177	-0.000543244	0.773864	0.00209947	0.122524	0.0011074	0.534558	-0.0031257	0.143366
CREB1	cg10163895	-0.00570244	0.120709	0.00905589	0.790326	0.00439737	0.709498	-0.00271179	0.672148	-0.00716087	0.085628	-0.00226846	0.754928	0.00620431	0.366512
CREB1	cg10187792	0.000252569	0.736833	-0.00384579	0.297532	0.00129187	0.558171	-0.000420973	0.733532	0.00083707	0.371311	0.00132156	0.242158	-0.000537549	0.704587
CREB1	cg10213935	0.000179363	0.929764	0.00811713	0.547412	-0.00027453	0.958294	0.00105828	0.758214	0.00143356	0.558709	-0.00155443	0.639273	0.00186091	0.627129
CREB1	cg10277044	-0.00375231	0.134843	-0.0102735	0.320719	-0.00168041	0.821252	-0.000593734	0.881424	-0.00464693	0.0953925	0.00357168	0.370832	0.00595342	0.210825
CREB1	cg10327647	-0.0024909	0.0241074	-0.00780238	0.255707	0.000327323	0.901675	-0.00198339	0.240723	-0.002619	0.0851304	0.00463777	0.00599606	0.000673435	0.749232
CREB1	cg10334035	-0.00108771	0.270642	-0.00590973	0.143338	-5.26e-05	0.985867	0.000389587	0.799291	-0.0026867	0.0313737	0.000653533	0.668785	0.00269161	0.148278
CREB1	cg10346606	-0.00120303	0.504399	-0.0107108	0.232855	-0.000167319	0.971785	0.00142982	0.62103	-0.00129143	0.513504	0.00177109	0.528419	0.00405599	0.234114
CREB1	cg10439456	7.56e-05	0.977112	0.00462086	0.798889	0.0076708	0.244095	0.00193545	0.669284	-8.7e-05	0.978723	0.00693634	0.1375	-6.43e-05	0.989731
CREB1	cg10549986	0.000422478	0.834798	0.0119625	0.257808	0.00508505	0.0698084	0.00218518	0.461935	0.00179962	0.369668	-0.00191953	0.4055	0.000983575	0.766247
CREB1	cg10552523	0.00151401	0.507047	0.0209384	0.105543	0.00632729	0.299362	0.00473811	0.243854	-0.000467623	0.832277	-0.00220543	0.537896	0.00417993	0.313776
CREB1	cg10563063	-0.000706274	0.703736	-0.00408856	0.783292	0.00188277	0.649104	-0.000168195	0.956612	0.0014991	0.448204	0.00370321	0.243743	-0.000803369	0.818643
CREB1	cg10666909	0.000989581	0.555773	0.00491554	0.660533	-0.000927412	0.83763	0.00138733	0.627063	0.00128714	0.550275	-0.00200668	0.461523	0.000821123	0.799828
CREB1	cg10710569	0.00122479	0.632218	0.0173525	0.0919423	0.0142515	0.0458679	0.00757818	0.0576308	0.000117082	0.966961	0.00145805	0.705767	0.00929122	0.0397602
CREB1	cg10718809	-0.0028632	0.065207	-0.00787731	0.17517	-0.000182085	0.967796	-0.000562626	0.825827	-0.00322654	0.0659618	0.00127742	0.596716	0.00389757	0.186751
CREB1	cg10728454	-0.00290306	0.243772	0.00580083	0.74137	-0.00519393	0.473103	-0.00149902	0.730917	-0.00373583	0.159263	0.00076485	0.864231	0.00304514	0.515184
CREB1	cg10734665	0.00121504	0.474619	0.00801001	0.424114	0.00327568	0.445971	0.00349655	0.214274	0.000680101	0.702146	0.00107523	0.692031	0.00265125	0.382324
CREB1	cg10740245	-0.000719811	0.677869	-0.008832	0.380481	-0.0044953	0.353508	-0.000464314	0.868206	-0.00113814	0.57591	0.00114774	0.666324	-0.00196599	0.542842
CREB1	cg10771443	-0.00179218	0.408849	0.0075426	0.146159	0.0100152	0.0155926	0.00269861	0.347527	-0.00346226	0.215832	0.00284975	0.212358	0.00699802	0.0605738
CREB1	cg10778971	0.000486529	0.571277	0.00319111	0.614469	0.00267047	0.425331	0.00112386	0.487678	0.000715069	0.403086	0.00116511	0.515204	0.000922699	0.564583
CREB1	cg10784983	-0.00168153	0.256095	-0.00594208	0.262679	0.00111593	0.780834	0.000836816	0.714262	-0.00232107	0.199903	0.00157478	0.476518	0.00390548	0.167468
CREB1	cg10901323	-0.00258647	0.113481	-0.0121319	0.0293545	-0.00249216	0.6012	-0.00161636	0.549283	-0.00216614	0.253706	0.00218501	0.371677	0.00167306	0.591316
CREB1	cg10922280	0.000961408	0.458371	-0.00342758	0.538626	0.00234042	0.412301	0.00328387	0.10335	-0.00131726	0.437119	0.00129625	0.464154	0.00409706	0.0923796
CREB1	cg10958877	0.000441433	0.778343	-0.0163013	0.144425	0.000935466	0.82861	0.000552033	0.835063	-0.000114246	0.954966	0.00185514	0.507645	0.00141315	0.635547
CREB1	cg10959651	0.000518179	0.828998	0.0221441	0.115985	0.00742632	0.137388	0.00359176	0.341097	0.000631208	0.751284	-0.00189721	0.594803	0.0043715	0.26053
CREB1	cg10969412	0.000710837	0.52632	-0.00318208	0.602503	0.000464828	0.894176	-0.000787468	0.673005	0.000855322	0.540646	0.000892081	0.65923	-0.000620714	0.771459
CREB1	cg11016993	-0.00153663	0.407917	0.00106756	0.87907	0.00852558	0.0809265	0.0015838	0.585012	-0.00268609	0.179494	0.00453391	0.102182	0.00667262	0.0406147
CREB1	cg11029522	-0.00022489	0.904585	0.00126416	0.921717	0.00687112	0.204595	0.00305636	0.326929	-0.000647473	0.734607	0.000885945	0.775374	0.00671669	0.0461016
CREB1	cg11035483	0.000988607	0.470789	0.00787282	0.293896	-0.00285486	0.430158	6.59e-05	0.976432	0.000200488	0.888416	-0.00265249	0.19002	0.00027899	0.914302
CREB1	cg11047325	0.00532182	0.0989025	0.0173037	0.321826	-0.00337292	0.68056	0.00815537	0.123031	0.00469732	0.22896	-0.00294934	0.584307	0.0050717	0.388754
CREB1	cg11095027	-0.00269039	0.0417779	0.000851129	0.910981	-0.0038282	0.235665	-0.00179876	0.422376	-0.00311398	0.0512676	-0.000532858	0.797567	0.000640097	0.798448
CREB1	cg11105610	0.000551136	0.64337	-0.000329372	0.963756	0.0042375	0.287021	0.000931397	0.662406	0.000283426	0.822141	0.00207347	0.33441	0.0011736	0.593595
CREB1	cg11132334	-0.000238449	0.846112	-0.00803309	0.410549	0.00238306	0.424773	0.00110453	0.567458	-0.00137912	0.338493	0.00258085	0.203486	0.00206198	0.34904
CREB1	cg11163555	-4.98e-05	0.968474	-0.00229667	0.67185	-0.00297732	0.398037	0.000732757	0.733339	0.000283566	0.861095	-0.00171306	0.375908	0.000378183	0.876182
CREB1	cg11187245	0.00708413	0.011332	0.0227199	0.448564	0.012941	0.134122	0.0101519	0.0586351	0.00732789	0.00323223	-0.00348176	0.544917	0.00161587	0.749474
CREB1	cg11202345	0.000319103	0.860259	-0.00630673	0.569655	0.00415497	0.433451	-7.57e-05	0.981585	0.000656275	0.748937	0.0016098	0.600563	0.000712384	0.83495
CREB1	cg11211792	0.0037675	0.0564079	0.0152904	0.133027	-0.000613905	0.92399	0.00424603	0.215751	0.00351003	0.0876148	-0.00617501	0.0761472	0.00282176	0.422916
CREB1	cg11224765	-0.00244332	0.204854	-0.00323598	0.565334	-0.00112899	0.760343	-0.00155904	0.514167	-0.0018909	0.489827	-0.00164275	0.391335	0.00234708	0.501232
CREB1	cg11251971	-0.00255718	0.193539	0.00187157	0.871634	1.02e-06	0.999877	-0.00150235	0.670803	-0.00195933	0.311002	-9.83e-05	0.978123	0.00290375	0.431913
CREB1	cg11254522	-0.00330059	0.00425807	-0.00702777	0.395772	-0.00600393	0.0807163	-0.00446171	0.0147795	-0.00197184	0.198151	-0.000248905	0.898837	-0.00204794	0.350094
CREB1	cg11303842	7.75e-05	0.947552	-0.00145003	0.840037	-0.00806357	0.00611144	-0.000301215	0.870849	0.000531764	0.725634	-0.0017197	0.329852	-0.000279582	0.898888
CREB1	cg11317199	-0.000347591	0.889306	0.0019813	0.863953	-0.00862167	0.346771	-0.00150877	0.732722	-0.000614161	0.832143	-0.00160011	0.741783	0.00148723	0.749779
CREB1	cg11320084	0.00118172	0.199286	-0.000238374	0.961587	0.00482298	0.0198491	0.00239486	0.0664287	0.000468832	0.716901	0.00168982	0.168339	0.00168525	0.328484
CREB1	cg11397754	-0.00133595	0.405972	0.0113666	0.320928	-0.000945887	0.811378	0.00203584	0.425462	-0.00281477	0.151576	-0.000401745	0.869785	0.00497478	0.0947955
CREB1	cg11459681	-0.000880369	0.574114	-0.00552638	0.391298	0.0094667	0.0357971	0.000297093	0.910905	-0.000964678	0.610527	0.00512628	0.0336238	0.00284309	0.330221
CREB1	cg11562571	-0.000399398	0.755135	0.00817789	0.0637245	0.00428794	0.175495	-0.000275897	0.887421	-0.00138001	0.401207	0.000252817	0.878856	0.000680611	0.77778
CREB1	cg11567978	-0.00232243	0.187887	-0.00815716	0.529455	0.000797016	0.881292	-0.00242962	0.429602	-0.00283687	0.161363	0.00437539	0.19265	0.0048999	0.14259
CREB1	cg11587584	0.0027751	0.0785807	-0.00496465	0.654435	0.00227707	0.586878	0.000951019	0.703727	0.00396018	0.0564553	0.000278403	0.916852	-0.00145222	0.627683
CREB1	cg11594821	0.00339565	0.0616739	0.0170408	0.227425	0.00238665	0.643482	0.00483136	0.138846	0.00392301	0.0593242	-0.00174996	0.584336	-0.000414037	0.904251
CREB1	cg11611544	-0.00011751	0.933356	-0.00710183	0.179856	-0.00159139	0.642961	0.0010636	0.639791	-0.00267092	0.0912182	0.00222757	0.27558	0.00305081	0.230593
CREB1	cg11617938	0.00183846	0.314065	0.00673493	0.665397	0.00128865	0.779912	0.00190271	0.538555	0.00144316	0.52296	-0.00115706	0.730486	0.00113916	0.741067
CREB1	cg11622162	0.000369241	0.671592	0.00558615	0.204816	0.000200476	0.936865	0.000796204	0.596416	0.000745658	0.470422	-0.000486065	0.734958	0.000800043	0.62488
CREB1	cg11638399	-0.00296189	0.107183	-0.0109535	0.178003	-0.000440986	0.940787	-0.000908092	0.766515	-0.00317577	0.116694	0.00264701	0.382382	0.00387064	0.268197
CREB1	cg11643402	-0.00221441	0.120936	-0.00608272	0.433314	-0.00145931	0.677664	-0.000666974	0.75297	-0.00288926	0.134565	0.00242194	0.223541	0.00321278	0.241667
CREB1	cg11684450	-0.00285751	0.05165	-0.00529946	0.660403	-0.00157837	0.596296	-0.00166395	0.483556	-0.00396414	0.0361662	0.00105963	0.659285	0.00276589	0.318977
CREB1	cg11694510	0.00175574	0.331444	0.0183626	0.0800373	-0.000624472	0.909905	0.00268438	0.415014	1.44e-05	0.993602	-0.00446828	0.144441	0.0032977	0.331514
CREB1	cg11702942	0.000900578	0.649044	0.0168228	0.134432	0.00279415	0.676159	0.00259085	0.477514	0.000291846	0.835901	-0.00143354	0.69759	0.00364495	0.285438
CREB1	cg11738389	0.00166494	0.386826	0.00565887	0.734857	0.00169173	0.753323	0.00461609	0.169673	-0.000974704	0.661989	0.000447245	0.89931	0.00135809	0.705315
CREB1	cg11829870	-0.00127674	0.360189	-0.00599929	0.540654	0.000224705	0.9605	-0.00126188	0.621428	-0.00066923	0.626927	0.0029986	0.279187	0.0011481	0.658118
CREB1	cg11847933	-0.00141651	0.279263	-0.00550071	0.507992	0.00280946	0.38882	0.000319861	0.867721	-0.0024775	0.169612	0.000313065	0.880668	0.00257622	0.30282
CREB1	cg11867489	0.000590089	0.645507	0.00617386	0.517906	-0.00182176	0.56798	-0.000944255	0.650948	0.00197479	0.190889	0.000983382	0.645344	-0.0029907	0.197771
CREB1	cg11920110	-0.00129084	0.467029	0.0022669	0.875257	-0.00481994	0.315277	-0.000602274	0.842139	-0.00212312	0.322166	0.000802942	0.816498	0.00272094	0.416546
CREB1	cg11946459	0.00544203	0.27242	-0.0159178	0.688665	0.0121944	0.447275	-0.000634684	0.940051	0.0137391	0.0153151	-4.59e-05	0.995985	-0.00937028	0.308136
CREB1	cg12013713	-0.00174458	0.410329	0.0164903	0.264883	0.000748383	0.906822	0.00572319	0.119698	-0.00602197	0.00488133	-0.00117937	0.759781	0.0122545	0.00137272
CREB1	cg12037516	0.000421386	0.673995	0.00759634	0.120291	0.0039563	0.391508	0.0026656	0.184952	-0.000257986	0.715805	0.00102455	0.660287	0.00290741	0.108891
CREB1	cg12049875	-0.00159885	0.283541	-0.00471729	0.334415	-0.00147383	0.721279	0.000525297	0.822141	-0.00189632	0.268811	0.000527858	0.818082	0.00477616	0.0936456
CREB1	cg12049992	0.00310829	0.215828	0.0101129	0.543164	0.00700237	0.362688	0.00353639	0.386355	0.00250041	0.445793	0.00259055	0.547119	0.00143786	0.7603
CREB1	cg12070987	-0.00165064	0.259779	-0.0109044	0.23809	-0.00168779	0.666073	-0.000733419	0.766182	-0.00059478	0.689012	0.00338554	0.177058	0.000859251	0.755996
CREB1	cg12088946	-0.00122288	0.58454	-0.00671058	0.614575	0.00649677	0.343839	0.000696036	0.856921	-0.00244415	0.383323	0.00395201	0.293204	0.00488309	0.251572
CREB1	cg12094903	0.000924231	0.579	0.00868762	0.438613	-0.00551113	0.252027	0.000322793	0.902656	0.00109076	0.625706	-0.00516027	0.0695795	0.00239149	0.452768
CREB1	cg12110437	0.0065699	0.0667138	0.0249254	0.124875	0.0177091	0.0781604	0.00921189	0.115188	0.00625937	0.122515	0.00445987	0.405595	0.00232114	0.715894
CREB1	cg12114203	-0.000375501	0.796811	-0.000163823	0.986313	-0.00789093	0.0350076	0.000160125	0.94121	-0.00162575	0.394836	-0.00303128	0.20816	0.00122186	0.653715
CREB1	cg12141483	-0.00246732	0.0163224	-0.00703115	0.108953	-0.0026303	0.441621	-0.00319027	0.0626087	-0.00251089	0.0558359	0.0011003	0.578016	-0.000367191	0.850082
CREB1	cg12172349	0.000215729	0.727735	0.00214181	0.494822	0.00144618	0.587354	3.26e-06	0.997766	0.000861747	0.132388	0.00141308	0.32603	-0.00010993	0.9239
CREB1	cg12187985	-0.00200171	0.275292	-0.00893583	0.559517	-0.00198604	0.623004	-0.00171324	0.537756	-0.00300832	0.22707	0.00340448	0.21196	0.000584491	0.866623
CREB1	cg12299361	-0.001783	0.32244	0.00020031	0.973068	0.00316428	0.534269	-0.000169734	0.952362	-0.00102412	0.623766	0.000977765	0.72709	0.00254517	0.457716
CREB1	cg12303312	-0.00143847	0.320649	-0.00395362	0.557298	-0.00101213	0.811993	8.22e-06	0.997245	-0.000834853	0.612078	0.000498121	0.820422	0.00305206	0.271755
CREB1	cg12319836	-0.00133957	0.243316	0.00444663	0.460288	-0.00509891	0.129402	-0.00281757	0.143705	-0.000516922	0.682582	-0.00182711	0.347794	-0.00243483	0.250257
CREB1	cg12331471	0.00371213	0.0268325	0.0249665	0.0167025	0.00542272	0.0762516	0.00543695	0.0261903	0.00414243	0.0307913	-0.00178461	0.401003	0.0011279	0.69497
CREB1	cg12359279	-0.000158458	0.600657	-0.000800742	0.602167	0.000412976	0.587838	0.00010393	0.830052	-2.96e-05	0.938677	-7.75e-05	0.85429	0.000454031	0.431639
CREB1	cg12371075	-0.00351039	0.0573034	-0.00389831	0.651692	-0.00303069	0.567429	-0.00236492	0.421623	-0.00304313	0.153193	0.00189696	0.503923	0.0028327	0.420942
CREB1	cg12378285	-0.000514781	0.768221	-0.00428963	0.654306	0.00472894	0.282054	0.00259258	0.334145	-0.00246741	0.24661	0.00474788	0.0912739	0.00609199	0.0664236
CREB1	cg12379452	0.000996925	0.386858	0.00710716	0.432465	0.000983448	0.810164	0.00157341	0.467544	0.00135675	0.262817	0.00153579	0.518147	0.00045696	0.833261
CREB1	cg12394215	-0.00274214	0.0745817	-0.00812146	0.370988	0.00203278	0.651277	-0.000659212	0.780847	-0.00545723	0.00966112	0.00327647	0.174588	0.0046998	0.109727
CREB1	cg12424383	-0.000837616	0.360123	0.00582059	0.186299	0.00132332	0.740504	0.000414738	0.814003	-0.00107917	0.166304	0.00109636	0.603996	0.000859965	0.614945
CREB1	cg12439472	0.00217919	0.753027	0.0471829	0.211534	0.0174947	0.210128	0.0101945	0.355863	0.00543968	0.375428	-0.00357903	0.706609	0.00779286	0.499919
CREB1	cg12461141	-0.000936046	0.628367	0.00791658	0.503213	0.0024139	0.679405	-1.43e-05	0.996851	-0.00221131	0.241488	0.00111443	0.747882	0.00331177	0.350335
CREB1	cg12539787	-0.00201161	0.202476	0.000971889	0.934867	-0.00508117	0.138307	-0.0010645	0.654082	-0.00260956	0.21926	-0.00128838	0.591521	0.00207586	0.486421
CREB1	cg12551079	-0.00476923	0.0119565	-0.00252738	0.838551	-0.000707822	0.879242	-0.0028238	0.370934	-0.00704912	0.00267075	0.00152415	0.598431	0.00602981	0.0930598
CREB1	cg12557158	-0.00127295	0.405203	-0.00200529	0.884189	0.00244217	0.654453	0.00116396	0.712892	-0.0011732	0.332524	0.000634689	0.839622	0.00288027	0.319288
CREB1	cg12588917	0.00513177	0.0455278	-0.00374022	0.876227	0.0153331	0.0421519	0.00910982	0.0535807	0.0036792	0.17869	0.00426325	0.384848	0.00537686	0.253998
CREB1	cg12592772	-0.00211292	0.176026	-0.0129564	0.0191731	-4.4e-05	0.991417	-0.000536602	0.822302	-0.00178959	0.330568	0.00179605	0.413924	0.00288684	0.332964
CREB1	cg12596733	-0.00310089	0.113464	-0.0087977	0.145285	0.00269447	0.62498	-0.000503429	0.869622	-0.00369498	0.104699	0.00313484	0.256833	0.00602085	0.105031
CREB1	cg12611914	-0.00236213	0.273422	-0.00853285	0.300434	-0.00268342	0.635021	-0.000217466	0.949425	-0.00151048	0.561248	0.00245663	0.41685	0.00506966	0.220274
CREB1	cg12614898	0.00035146	0.809632	-0.00282901	0.775425	-0.00297519	0.398771	-0.000586382	0.776502	-3.94e-05	0.985183	0.000475638	0.829658	2.06e-05	0.994082
CREB1	cg12628528	0.0012355	0.366811	-0.00399784	0.640854	-0.00192565	0.622406	0.0010998	0.624624	0.000200754	0.904641	-0.000434101	0.866071	0.00150492	0.558526
CREB1	cg12757378	-0.00133877	0.222377	-0.0209519	0.0512942	-0.00460358	0.196287	-0.00450964	0.0172942	0.000428524	0.742178	0.0025069	0.23465	-0.00268027	0.193752
CREB1	cg12792363	-0.00260409	0.222791	-0.0125475	0.323257	0.000579384	0.924446	0.000354395	0.915947	-0.00190285	0.394921	0.00403443	0.239874	0.00326386	0.418924
CREB1	cg12798040	0.00111718	0.62069	-0.00124063	0.940434	-0.00553835	0.434273	0.00380214	0.349451	-0.000514944	0.841393	-0.00383855	0.350109	0.00357883	0.408261
CREB1	cg12803108	-0.00163222	0.397108	-0.00756338	0.344331	-0.00301441	0.574866	-0.000150069	0.960501	-0.00213773	0.379275	0.000575895	0.836106	0.00270434	0.464021
CREB1	cg12807764	-0.00587092	0.0220531	-0.0233896	0.325474	-0.00129003	0.855458	-0.00400905	0.34356	-0.00510962	0.104492	0.00398964	0.404917	0.00199684	0.680636
CREB1	cg12828896	0.00558094	0.231389	0.0526032	0.0738469	0.0182916	0.109748	0.0115205	0.177433	0.00614089	0.167197	0.00222881	0.763	0.00190734	0.818109
CREB1	cg12836643	0.000900129	0.364167	-0.00295731	0.725464	-0.000777771	0.788662	0.00128123	0.43205	0.000456879	0.699965	-0.00137158	0.440913	0.00123931	0.491934
CREB1	cg12870332	-0.0024572	0.23107	-0.0127653	0.06304	-0.000208922	0.970307	-0.000137505	0.967092	-0.00267675	0.217325	0.00150376	0.612255	0.00660502	0.0905524
CREB1	cg12877361	-0.00167801	0.249984	-0.00301737	0.747457	-0.00941209	0.0178394	-0.0050957	0.0403615	-0.000253988	0.86141	-0.0022891	0.352931	-0.00414097	0.107981
CREB1	cg12906975	0.000267423	0.818146	0.00645376	0.310548	0.00667673	0.225361	0.00286323	0.232458	-0.00129849	0.0149387	0.00225913	0.410474	0.00490465	0.0208397
CREB1	cg12945470	-0.000950647	0.574544	-0.0125564	0.210775	0.00119148	0.812981	0.00312683	0.264076	-0.00429259	0.0487775	0.00314919	0.335367	0.00937798	0.00347257
CREB1	cg12955084	-0.0034449	0.0118723	-0.00837804	0.341373	-0.00401275	0.218866	-0.00207998	0.321233	-0.00450141	0.0157	0.000882268	0.686477	0.00329758	0.206145
CREB1	cg12975667	-0.00112536	0.349136	-0.000708505	0.906868	-0.00135741	0.743451	0.000260639	0.904533	-0.00175453	0.207508	-0.000109696	0.96177	0.00326304	0.157849
CREB1	cg12987761	-0.00649926	0.0125405	-0.0139245	0.447621	0.00269815	0.712451	-0.00140249	0.742759	-0.00908107	0.00313599	0.00586423	0.217697	0.0104409	0.0298303
CREB1	cg12999836	0.000167263	0.922405	0.00523807	0.685061	0.000116706	0.980376	-2.27e-06	0.999378	0.000543695	0.787078	0.00315705	0.336993	-0.000798346	0.804151
CREB1	cg13007871	0.0026566	0.0649126	0.00646291	0.469114	0.00434621	0.318254	0.00277243	0.262881	0.00333605	0.0589629	-5.39e-05	0.983721	-0.000162023	0.953002
CREB1	cg13045500	0.000525674	0.786286	0.0102656	0.398654	0.0078576	0.210608	0.00135822	0.691221	0.00109176	0.644131	0.00262363	0.44429	-1.2e-05	0.997379
CREB1	cg13072055	-0.0020996	0.246314	-0.00243231	0.705771	-0.000527017	0.912089	-0.000890631	0.754305	-0.00137905	0.498881	0.00176515	0.482154	0.00277498	0.423656
CREB1	cg13086983	-0.0023011	0.155727	-0.00741564	0.304103	-0.000393276	0.934095	0.000398409	0.875625	-0.00262564	0.159858	0.00188792	0.447378	0.00424524	0.168251
CREB1	cg13092901	-0.00064438	0.578936	-0.00457205	0.180465	-0.00125663	0.449218	-0.00149849	0.319083	0.000615908	0.707739	-0.000971325	0.383055	0.000806846	0.709553
CREB1	cg13100600	-0.00164452	0.451473	-0.037245	0.00566762	-0.00493406	0.484024	-0.0101969	0.00534733	0.00369764	0.11337	0.00770848	0.0453001	-0.0104847	0.00671869
CREB1	cg13119178	-0.000773306	0.57127	-0.00970736	0.20699	-7.47e-05	0.983012	-0.00053637	0.79574	0.000388897	0.817175	0.00305552	0.11131	0.000684039	0.792853
CREB1	cg13130398	0.00162209	0.562002	0.0175573	0.231887	0.0137094	0.197743	0.00853342	0.116155	-0.00288725	0.140785	-0.00044612	0.934593	0.0115468	0.0223416
CREB1	cg13149147	-0.00281007	0.0470392	-0.0125682	0.12943	-0.000770239	0.775478	-0.00283105	0.183444	-0.00269468	0.148396	0.00567145	0.00210136	0.00214207	0.430145
CREB1	cg13155430	0.00245644	0.447876	0.0322247	0.120054	0.0201957	0.131413	0.00781559	0.237698	-0.000915779	0.428012	0.00527044	0.461222	0.0109986	0.056942
CREB1	cg13172359	-0.000804984	0.774248	0.00921383	0.276543	-0.000587297	0.88795	0.000300073	0.933064	0.00195406	0.6201	-0.000363681	0.908035	0.00397765	0.442639
CREB1	cg13250178	-0.00215869	0.158264	-0.00253081	0.592328	-0.00164899	0.671681	-0.0010175	0.688561	-0.00127537	0.457713	4.96e-05	0.981625	0.00267678	0.36081
CREB1	cg13272096	-0.00113043	0.678407	-0.0107521	0.425919	-0.00793681	0.370417	-0.00420905	0.357714	0.00291665	0.346706	0.00307633	0.522281	-0.00356796	0.484576
CREB1	cg13304609	0.00175427	0.536263	0.0129295	0.514122	0.0139111	0.246695	0.00626004	0.28188	-0.000163773	0.882556	0.00260271	0.690768	0.00833233	0.104201
CREB1	cg13343932	0.00236772	0.354977	0.0130943	0.428362	-0.00648649	0.297589	0.00412445	0.334071	0.00197834	0.528285	-0.00246987	0.56159	0.00223591	0.637246
CREB1	cg13406746	0.00268542	0.00656813	0.0116867	0.104121	0.00498241	0.0743835	0.00321219	0.0472785	0.00209277	0.0966077	-0.00135693	0.43026	0.00290476	0.117993
CREB1	cg13419792	-5.67e-05	0.935644	-0.000209295	0.961289	-0.00199762	0.398901	0.000202439	0.872876	-0.000234899	0.751862	0.000938011	0.493015	0.00146723	0.256599
CREB1	cg13443575	-0.000614672	0.706093	-0.00851009	0.316082	0.00266666	0.484749	-0.000480451	0.852992	0.00130568	0.47355	0.00571006	0.0220129	-0.00118442	0.70406
CREB1	cg13452062	-0.00495311	0.609098	0.0878395	0.243827	0.0309301	0.0459497	0.00938175	0.564718	-0.00399393	0.154989	-0.010831	0.419365	0.0235489	0.105723
CREB1	cg13474450	-0.00273513	0.152907	-0.00417043	0.658067	-0.00225094	0.618335	-0.000660544	0.825994	-0.00341888	0.113037	0.0010372	0.700719	0.00495866	0.171861
CREB1	cg13524037	-0.00230822	0.192543	-0.0110629	0.0890577	0.000706324	0.882437	-9.2e-05	0.973784	-0.00225181	0.284094	0.00180939	0.481555	0.00323706	0.338844
CREB1	cg13525276	-0.00229537	0.315588	-0.0277973	0.0309418	-0.0046255	0.467099	-0.00418614	0.26289	-0.00124514	0.645096	0.00448044	0.240905	-0.00451875	0.299148
CREB1	cg13575216	0.000652414	0.592273	0.0125302	0.0442262	-0.000117422	0.981694	0.001444	0.517752	0.000638096	0.618747	-0.00142059	0.577912	0.00289855	0.20142
CREB1	cg13587253	-0.00272011	0.205906	-0.0164486	0.297687	-0.0135809	0.0637706	-0.00561324	0.114441	-0.00256138	0.261108	0.000523368	0.895566	-0.00246118	0.535701
CREB1	cg13618969	-0.00152889	0.419507	-0.00309814	0.679327	0.000834859	0.89379	0.00165334	0.584582	-0.00276851	0.169766	-0.000372698	0.90482	0.00544578	0.131866
CREB1	cg13619623	-0.00164377	0.12478	-0.0114699	0.15109	-0.000446538	0.853149	-0.000693063	0.670851	-0.0013873	0.336484	0.00215683	0.197954	-7.12e-05	0.972245
CREB1	cg13643186	-0.00294526	0.0934661	-0.0160769	0.0816876	0.000551762	0.919757	-0.000223251	0.937774	-0.00369867	0.0526574	0.00421274	0.150717	0.00439226	0.189749
CREB1	cg13693517	0.000904719	0.495364	-0.00215066	0.831633	-0.00108133	0.783952	-0.000298776	0.888193	0.00139342	0.384409	0.00209613	0.359809	-0.0026255	0.2858
CREB1	cg13723336	0.000626568	0.618703	0.00164426	0.753177	-0.00124236	0.67869	0.000161016	0.932581	-3.1e-05	0.985051	0.000980174	0.570044	0.00157809	0.507399
CREB1	cg13728275	-0.00119038	0.466211	-0.0107251	0.0302478	0.0001719	0.968867	0.000142237	0.955909	-0.000812699	0.681744	0.00287648	0.226448	0.00332901	0.287994
CREB1	cg13755924	-5.96e-05	0.976763	0.0175889	0.26018	0.00838769	0.243102	0.000715804	0.846139	-0.000362349	0.846638	0.00284265	0.491214	0.0024009	0.510156
CREB1	cg13781414	-0.000558921	0.6438	0.00823223	0.124913	-0.00453583	0.189447	-0.0010909	0.59008	0.000988502	0.483706	-0.00100999	0.625182	-0.00212427	0.345276
CREB1	cg13782919	-0.0010712	0.459353	-0.00350885	0.731729	-0.0014863	0.669368	-0.000185342	0.934073	-0.00236733	0.237709	0.00162775	0.49464	0.00181149	0.509673
CREB1	cg13785019	-0.00283982	0.12158	-0.00718296	0.64181	-0.00296022	0.498397	-0.00456399	0.105989	-0.000724407	0.76783	0.00252281	0.387865	-0.00076001	0.827023
CREB1	cg13789214	-0.00170408	0.201666	-0.00815291	0.214447	-9.98e-05	0.976953	-0.00284066	0.199283	-0.00132852	0.426311	0.00429379	0.0316811	-0.000164273	0.948378
CREB1	cg13844341	-0.00293365	0.081878	-0.00755895	0.33702	-0.00274863	0.557005	-0.000816143	0.771316	-0.00291841	0.107579	0.00147475	0.58509	0.00430007	0.18008
CREB1	cg13849515	0.000647321	0.735058	0.00025864	0.981848	-0.00533733	0.259406	0.000270528	0.932919	-0.000281352	0.876265	-0.00132716	0.670699	0.000925982	0.782898
CREB1	cg13896879	-0.00145207	0.340608	-0.0125391	0.0426558	0.00272013	0.553792	0.00044083	0.858871	-0.00271763	0.142047	0.00296153	0.248175	0.00464048	0.109969
CREB1	cg13933891	-0.00112428	0.492845	-0.00459345	0.34531	0.000548366	0.907298	0.000780512	0.74961	-0.00119945	0.546214	0.00172763	0.480102	0.00358409	0.251307
CREB1	cg13935634	-0.00434408	0.0512345	-0.00670549	0.631172	-0.00333531	0.64448	-0.00459601	0.218417	-0.00456118	0.0995655	0.000756594	0.846025	0.00129195	0.75726
CREB1	cg13953458	0.000916297	0.508499	-0.00425995	0.594364	-0.00378755	0.339479	-0.000908706	0.696002	0.00153906	0.305989	-0.000487604	0.829494	-0.00174164	0.492487
CREB1	cg13980638	-0.0025336	0.0970632	-0.0139976	0.0523911	0.000452314	0.910309	3.75e-06	0.998767	-0.00275538	0.104279	0.00276289	0.240198	0.00348458	0.230041
CREB1	cg14000144	-0.00199331	0.285296	-0.0183284	0.128025	0.00452948	0.36522	-0.00224546	0.459706	-0.00151094	0.512892	0.00562527	0.0616022	0.00202222	0.55861
CREB1	cg14002778	-0.000625306	0.719564	0.00474032	0.561052	-0.001788	0.706758	0.00164832	0.54763	-0.00278291	0.173407	-0.00211592	0.439399	0.00423729	0.192289
CREB1	cg14028598	-0.00298329	0.214058	-0.011126	0.245548	0.000734339	0.921762	-0.000547897	0.886586	-0.00248721	0.342886	0.00242265	0.531869	0.00351266	0.442304
CREB1	cg14064762	-0.000953005	0.427349	0.00247392	0.800308	-0.00770447	0.0269723	-0.00195916	0.339704	-0.000463687	0.735011	-0.000461453	0.844359	0.000381613	0.865661
CREB1	cg14085060	-0.0023263	0.103606	-0.005234	0.169287	-0.00157381	0.72763	-0.00217237	0.342068	-0.00123875	0.463328	0.00139447	0.542394	-0.000500922	0.853236
CREB1	cg14126601	-0.000821981	0.744427	-0.00190787	0.892238	0.0035784	0.505121	0.00326641	0.392375	-0.00208767	0.496051	0.00137891	0.701783	0.0103165	0.0233431
CREB1	cg14129477	-0.000724558	0.685388	0.00153079	0.893961	-0.00299512	0.654842	2.55e-05	0.993685	-0.000799816	0.690974	-0.00116897	0.737623	0.00135516	0.684977
CREB1	cg14224203	-0.000697269	0.725798	-0.000834253	0.952559	0.00074699	0.892116	0.00103626	0.751582	8.44e-05	0.971234	0.0029824	0.364118	0.00159735	0.673088
CREB1	cg14234394	-0.00184469	0.352981	-0.0170432	0.171721	-0.00429576	0.359389	0.000208363	0.948492	-0.00354757	0.14679	-2.48e-06	0.999354	0.00439625	0.2277
CREB1	cg14286514	2.34e-05	0.990304	0.0177757	0.141146	0.00475678	0.355453	0.0016731	0.569224	0.000182201	0.938804	0.000443013	0.887831	0.00144104	0.684245
CREB1	cg14293575	0.00214542	0.576301	0.0259165	0.330938	0.023748	0.150786	0.00871626	0.275945	-0.000478976	0.681828	0.00392095	0.65784	0.0106503	0.122234
CREB1	cg14301914	-0.00265426	0.0724869	-0.00706997	0.220972	0.000253309	0.950504	-0.00039072	0.867176	-0.00284034	0.103302	0.00232516	0.279065	0.00339145	0.22834
CREB1	cg14321269	-0.00248764	0.0310557	-0.00108974	0.891156	0.00113109	0.72754	0.000408979	0.826845	-0.00392068	0.00566081	0.00125782	0.500243	0.00444819	0.0352158
CREB1	cg14333162	0.00354733	0.188826	0.0247586	0.311566	0.0045061	0.528957	0.00439488	0.312028	0.00428471	0.200455	0.00195454	0.685554	0.000251838	0.960456
CREB1	cg14349855	0.000493027	0.810531	-0.00338064	0.769438	0.00676123	0.0842918	0.00472618	0.129892	-0.00127175	0.655046	0.00527783	0.0822513	0.00521968	0.187577
CREB1	cg14353998	2.86e-05	0.978617	-0.00377683	0.390887	0.00389766	0.14494	0.000644406	0.679884	0.000601039	0.65602	0.000734882	0.609124	0.00220561	0.253308
CREB1	cg14360917	-0.000884159	0.552145	-0.0110358	0.287272	-0.00420766	0.221827	-0.00275955	0.215779	-0.000407543	0.843855	0.00200825	0.374802	-0.00130841	0.638571
CREB1	cg14374463	0.00232656	0.0901482	0.000345545	0.960091	0.00179538	0.667098	0.000308169	0.881626	0.00425919	0.0133107	0.00159795	0.495253	-0.0028471	0.256145
CREB1	cg14392283	0.00156967	0.273715	0.00946273	0.00523688	0.0114531	0.110445	0.00477301	0.113651	-0.000673892	0.215485	0.00258991	0.445417	0.00676541	0.00942935
CREB1	cg14423620	0.000263844	0.404493	-0.00208611	0.0838511	0.000158512	0.852531	0.000437928	0.382392	0.000244386	0.550274	-0.000228155	0.612861	0.000184357	0.756321
CREB1	cg14426099	-0.00275916	0.12431	-0.00976421	0.176994	-0.000701987	0.891251	-0.000913855	0.754063	-0.00274949	0.169891	0.00168137	0.533231	0.00392394	0.252012
CREB1	cg14428587	0.000389801	0.582565	-0.0010396	0.818452	0.000746417	0.773954	0.00190802	0.135172	-0.000805305	0.309131	0.00112935	0.44043	0.00340938	0.0102788
CREB1	cg14463638	-0.0043052	0.0222359	-0.00342277	0.634773	0.000767493	0.859528	-0.00133572	0.671771	-0.00559692	0.0127863	0.00455734	0.0831067	0.00638998	0.0767173
CREB1	cg14463959	-0.00175892	0.256836	-0.0101402	0.143276	-0.00117264	0.788771	-0.000965632	0.700473	-0.000827906	0.641999	0.00214138	0.357582	0.00110494	0.709068
CREB1	cg14495063	-0.00364195	0.00406482	0.00299212	0.75795	-0.00250208	0.472043	-0.00450784	0.0396611	-0.0041313	0.00585983	-0.000871752	0.698473	-0.000367331	0.87572
CREB1	cg14538312	-0.00514238	0.0041427	-0.012124	0.429631	-0.00486322	0.352285	-0.00532529	0.0845154	-0.00460419	0.0355478	0.00369147	0.238583	-0.000172041	0.959921
CREB1	cg14578677	-0.00251164	0.181654	-0.014548	0.0580466	0.00286185	0.597535	8.28e-05	0.978982	-0.00259029	0.189483	0.00458677	0.12678	0.00459864	0.200313
CREB1	cg14595557	-0.00059057	0.802149	0.0178861	0.146674	0.012824	0.0504124	0.00455417	0.275874	-0.00208024	0.196375	0.00267757	0.490072	0.00846082	0.0346956
CREB1	cg14617454	4.32e-05	0.966416	0.00771496	0.278549	0.00421197	0.455056	0.00202286	0.361615	-0.000471747	0.403708	-0.000210707	0.940859	0.0023759	0.221283
CREB1	cg14750551	0.000375827	0.743648	0.00362287	0.675069	0.00406602	0.49587	0.00149755	0.550486	0.000231502	0.67238	0.00163525	0.601686	0.00164826	0.445223
CREB1	cg14849578	-0.00119462	0.409555	-0.00443936	0.660209	-0.00591683	0.0783046	-0.00132566	0.564387	-0.00199112	0.289641	-0.000696534	0.764009	0.0018545	0.499409
CREB1	cg14864167	0.00378189	0.453219	0.0437437	0.0859821	0.0069261	0.680059	0.00688406	0.501384	0.00346967	0.284732	-0.010298	0.313005	0.00935276	0.30788
CREB1	cg14870271	0.000567302	0.773704	0.00258463	0.841319	0.00768761	0.209429	0.00335538	0.364548	-0.00122877	0.52022	0.00146399	0.686832	0.0050386	0.16731
CREB1	cg14871225	-0.00205715	0.234606	-0.0166046	0.0822317	0.0003227	0.951127	-0.00183582	0.527668	-0.000334546	0.853028	0.00496338	0.0962689	-0.000205065	0.950289
CREB1	cg14880222	-0.000555486	0.704486	0.0046833	0.544179	0.00379284	0.437315	0.00157149	0.518761	1.16e-05	0.993766	0.000831583	0.743304	0.0025132	0.332494
CREB1	cg14943355	0.00614586	0.139605	0.0525403	0.080026	0.0122166	0.247064	0.00914324	0.245529	0.00760599	0.0110855	-0.00112122	0.874151	0.00299943	0.684758
CREB1	cg14951497	0.00093671	0.549814	0.00414747	0.76877	0.00726595	0.177745	0.00217793	0.459775	0.000682594	0.613205	0.0020145	0.541911	0.00116446	0.68674
CREB1	cg15015109	-0.000879783	0.603051	-0.00775571	0.212038	0.000826607	0.866489	0.000197507	0.941993	0.000276179	0.886638	0.00136564	0.609532	0.00188071	0.559499
CREB1	cg15095344	-0.00130173	0.24022	0.000593691	0.916066	0.0024438	0.390463	0.00104139	0.541229	-0.00205099	0.154154	0.0013911	0.356905	0.00333592	0.111687
CREB1	cg15143938	-0.00105855	0.413307	-0.00832878	0.408352	-0.00196145	0.614211	0.000355411	0.86533	-0.00156779	0.325558	0.00222891	0.360167	0.0016554	0.502941
CREB1	cg15174565	-0.00247474	0.0485348	0.00377168	0.590572	-0.00555207	0.0957457	-0.00131149	0.521023	-0.00279105	0.087879	-0.00216576	0.275098	0.00392913	0.0955066
CREB1	cg15201259	-0.00201447	0.15146	-0.00945804	0.0850917	-0.000305685	0.938841	9.62e-05	0.966028	-0.00224467	0.172233	0.0015865	0.462653	0.00393681	0.141975
CREB1	cg15250707	5.5e-05	0.95603	-0.00112753	0.814307	-0.00260707	0.4549	0.00144313	0.422805	-0.000239494	0.82672	-0.00047775	0.809859	0.00164384	0.379284
CREB1	cg15251675	0.00215739	0.266844	0.0220269	0.216125	-0.000710224	0.902551	0.00311504	0.324605	0.00174516	0.455091	-0.00351188	0.306968	0.00232804	0.528211
CREB1	cg15273270	0.00133608	0.497973	0.00193673	0.905595	0.00189966	0.681014	0.00288038	0.374619	0.00176886	0.49207	0.00129487	0.707762	0.00161596	0.668019
CREB1	cg15292513	-0.00036052	0.799977	0.0113955	0.329238	-0.00625548	0.140954	-0.0026883	0.229168	0.00111636	0.540913	-0.00442955	0.0874162	-0.00270296	0.311223
CREB1	cg15331332	0.00385473	0.128035	-0.00486788	0.819237	0.0121824	0.0502816	0.00326745	0.473536	0.00412503	0.131536	0.00226941	0.622895	-1.44e-05	0.997535
CREB1	cg15346781	0.00153832	0.412436	0.0124825	0.185877	0.00495304	0.220792	0.00559196	0.065713	0.000768923	0.710333	0.000149739	0.954784	0.00579596	0.0875401
CREB1	cg15357199	-0.00576147	0.00057586	-0.00561849	0.42795	-0.00651501	0.120546	-0.00539446	0.0254675	-0.00535115	0.0230622	0.00231942	0.288468	0.00235469	0.461475
CREB1	cg15378061	0.00104561	0.634719	-0.0165252	0.253268	-0.00239338	0.7723	-0.000537777	0.894644	0.00134335	0.565784	0.00191954	0.67763	-0.00303932	0.462381
CREB1	cg15455222	-0.00277496	0.088844	-0.0137917	0.0452762	-0.00128434	0.76397	-0.00107351	0.681028	-0.00205999	0.265386	0.0028704	0.27628	0.00232566	0.447776
CREB1	cg15480653	0.000252892	0.834315	0.000687916	0.929771	-0.00320733	0.268153	-0.000136553	0.943767	4.57e-05	0.972989	-0.00176608	0.343371	0.000975791	0.654244
CREB1	cg15551881	-0.00154854	0.399033	1.15e-05	0.999458	-0.00281714	0.585893	-0.00238202	0.444567	-0.000592874	0.756831	-1.9e-05	0.995651	-7.24e-05	0.982847
CREB1	cg15599483	-0.000916335	0.400324	-0.00955857	0.164262	-0.000926963	0.685219	0.000695079	0.673746	-0.00216697	0.154686	0.00265598	0.097756	0.00303245	0.141902
CREB1	cg15610437	-0.00131083	0.37184	-0.0128772	0.118935	-0.000961944	0.802393	-0.000989758	0.690281	-0.000605161	0.695044	0.0023717	0.34178	0.00177834	0.525235
CREB1	cg15636519	-0.000731091	0.374494	0.00437226	0.098083	0.000568043	0.702652	0.000659006	0.60244	-0.00128706	0.230694	3.48e-05	0.969908	0.00194042	0.206584
CREB1	cg15642312	-0.00143196	0.26433	-0.00694859	0.464468	-0.00013035	0.972914	0.000114296	0.958185	-0.00168281	0.25112	0.000735624	0.733941	0.00282431	0.250505
CREB1	cg15721584	-0.000859964	0.734554	-0.0090198	0.49391	0.00359994	0.644044	-0.00243374	0.563441	0.000202002	0.950736	0.00943803	0.0520507	-0.00342146	0.478525
CREB1	cg15730281	-0.00126422	0.390204	-0.00732653	0.4098	0.000761935	0.865993	0.00170635	0.529822	-0.00246286	0.133205	0.000181744	0.942623	0.0042793	0.13052
CREB1	cg15816978	-0.000150345	0.765958	-0.000454696	0.792266	0.00116642	0.395162	0.00068203	0.417566	-0.000601053	0.338735	0.00019372	0.800193	0.000968215	0.316285
CREB1	cg15831217	-0.000216813	0.898999	-0.00841359	0.506813	0.00103563	0.806013	0.000376333	0.889629	-0.000734064	0.738336	0.00383365	0.16135	0.00214378	0.504265
CREB1	cg15839328	-0.00113941	0.531371	0.00277689	0.269939	0.00917578	0.00323852	0.00214942	0.378543	-0.00241586	0.313417	0.00357974	0.0481611	0.00492492	0.118019
CREB1	cg15863211	-0.00254377	0.0244863	-0.00153024	0.828008	-0.00246855	0.312002	-0.00263177	0.179076	-0.00153016	0.25175	-0.00103793	0.524027	-0.00121484	0.575665
CREB1	cg15896766	0.000475693	0.737398	-0.00276867	0.741894	0.00400245	0.210884	0.000899472	0.696328	0.0013481	0.462888	0.00358698	0.0786622	0.000211941	0.937981
CREB1	cg15939920	-0.0023044	0.204743	-0.0124032	0.184789	0.00124791	0.800696	-0.00103386	0.711088	-0.00221217	0.360137	0.00484448	0.0806041	0.00299796	0.391289
CREB1	cg15946524	-0.00129949	0.40661	-0.0208678	0.0956981	-0.00309705	0.497707	-0.00347577	0.206436	-0.00108534	0.537709	0.00630436	0.0298396	-0.00125301	0.668476
CREB1	cg15982099	-0.00115114	0.626406	-0.0164955	0.065212	0.00376983	0.545486	0.0019401	0.610993	-0.00071835	0.768768	0.004858	0.181746	0.0042854	0.334212
CREB1	cg15999041	-0.00140797	0.304413	-0.00794371	0.471389	-0.00721977	0.0596309	-0.00136347	0.570719	-0.00126306	0.414876	0.00114321	0.632247	0.00115147	0.659571
CREB1	cg16011033	0.000913797	0.575313	-0.0043629	0.768688	0.00227061	0.64753	0.0016027	0.561809	0.000351116	0.846099	0.00169639	0.588213	0.000425964	0.888314
CREB1	cg16016431	-0.000169218	0.768814	0.00184025	0.680152	0.0022439	0.257363	0.000901905	0.401835	-0.000794604	0.210128	0.000970859	0.408144	0.00205846	0.0591619
CREB1	cg16060790	-0.00295395	0.17801	-0.00681481	0.576896	-0.00106899	0.888217	-0.00233504	0.546418	-0.0033916	0.155048	0.00228056	0.580827	0.00163909	0.686279
CREB1	cg16070035	-0.00191897	0.476999	-0.00313953	0.869121	-0.0149961	0.019992	-0.00396169	0.360448	-0.00189358	0.581887	-0.00362177	0.389417	-0.00225757	0.660293
CREB1	cg16156751	0.00161722	0.222271	0.00124974	0.885203	-0.00234058	0.556392	0.000565513	0.799676	0.00134487	0.356018	0.000187543	0.937251	-0.00163469	0.505745
CREB1	cg16260695	0.00151235	0.24155	0.00222104	0.749261	-0.00193224	0.546087	0.000422485	0.821014	0.00202595	0.245549	-0.00145018	0.424831	-0.00220558	0.371735
CREB1	cg16324306	-0.00145294	0.333432	-0.00553705	0.570835	0.000162475	0.962701	0.00212135	0.388501	-0.0041743	0.0330487	0.00281797	0.201663	0.00665183	0.0209165
CREB1	cg16324526	-0.00293014	0.0260936	-0.00647562	0.499521	-0.00329592	0.317319	-0.00273146	0.227949	-0.00370171	0.0191179	0.000566998	0.790181	0.00259032	0.296553
CREB1	cg16363586	-0.000773604	0.457467	0.00287285	0.383875	6.06e-05	0.976146	-0.00112485	0.413947	0.000806364	0.582339	-0.00111658	0.338671	-0.000757504	0.691583
CREB1	cg16379091	0.00282027	0.0521594	0.00684751	0.174565	0.00927433	0.224283	0.00472048	0.112851	0.00157517	0.212698	0.00220829	0.539304	0.00353463	0.202049
CREB1	cg16400320	-5.5e-05	0.965273	0.00663031	0.424681	0.0049251	0.299779	0.00188915	0.432911	-0.00125338	0.159892	0.000838896	0.747084	0.00404067	0.0778053
CREB1	cg16405432	-0.00133741	0.497013	-0.0100743	0.349945	0.00196426	0.654975	0.00162043	0.610278	-0.00186105	0.398517	0.00333638	0.236392	0.00423351	0.254688
CREB1	cg16411857	0.00122989	0.529747	0.0244598	0.000685583	0.000818985	0.660197	0.00204132	0.420864	0.00299005	0.192351	-0.00459809	0.00598829	-0.000799034	0.807448
CREB1	cg16427501	-0.000376731	0.762461	-0.000444423	0.960008	0.00551887	0.143469	0.00166272	0.43664	-0.000695103	0.576067	0.00206215	0.351232	0.00471402	0.0356969
CREB1	cg16442638	0.000565148	0.181008	0.00137539	0.625712	0.00112863	0.245284	0.000570497	0.414341	0.000807086	0.153382	0.000957541	0.137363	-2.06e-05	0.979771
CREB1	cg16514981	-0.000422985	0.742404	0.00264731	0.759975	0.000231522	0.942588	-0.000452048	0.817399	0.000248593	0.877697	0.00358616	0.0872062	0.000395937	0.866433
CREB1	cg16526047	0.00447597	0.0670915	0.0337558	0.0409541	-0.0012878	0.846172	0.00639776	0.113589	0.00398536	0.147476	-0.00996098	0.00929377	0.00350839	0.41753
CREB1	cg16589830	-0.00295467	0.112891	0.00939019	0.290676	0.00450475	0.378388	0.00112717	0.714569	-0.00415796	0.070406	0.00148503	0.617548	0.00552416	0.121145
CREB1	cg16606773	-0.00141591	0.400521	-0.0205421	0.00731528	-0.00315469	0.447326	-0.000467186	0.865003	-0.000960362	0.588491	0.0026687	0.352659	0.00259981	0.417074
CREB1	cg16615151	-0.000807773	0.644637	-0.0160352	0.0887619	-0.00531411	0.205928	-0.00229535	0.359779	-0.00109	0.632924	0.00343	0.132661	-0.000118359	0.97155
CREB1	cg16643542	-0.001685	0.273429	-0.0120198	0.297879	-0.00107585	0.823096	-0.000865739	0.738189	-0.000600611	0.672724	0.00150199	0.588442	0.00156151	0.591503
CREB1	cg16644494	0.00125419	0.556221	-0.00183191	0.880285	0.00470776	0.421487	0.00165334	0.621014	0.00267987	0.352545	0.00299903	0.377996	-0.00195971	0.628779
CREB1	cg16651347	-0.00296799	0.064328	-0.0106794	0.11791	-0.00208483	0.673433	-0.00162295	0.532305	-0.00244967	0.187487	0.00222974	0.384258	0.0027256	0.37226
CREB1	cg16680942	-0.00128665	0.301976	-0.00243409	0.720351	-0.00766354	0.013139	-0.00134984	0.4877	-0.00122772	0.456874	-0.00132255	0.491142	0.00195796	0.398319
CREB1	cg16731493	-0.00232943	0.14292	-0.016282	0.106483	-0.00309417	0.553101	-0.00167836	0.518558	-0.00307075	0.136572	0.00430881	0.125155	0.00258694	0.390645
CREB1	cg16744143	-0.000899043	0.415029	-0.00621883	0.330731	-0.00423271	0.168329	-0.00242694	0.150282	0.000852248	0.542663	0.000700464	0.704301	-0.00252318	0.232635
CREB1	cg16744438	-8.27e-05	0.92173	0.0044374	0.30111	-0.00360543	0.163613	-0.00107756	0.446498	0.000217568	0.818629	-0.00141675	0.306874	-7.23e-05	0.963512
CREB1	cg16744803	-0.00473612	0.0212226	-0.0106803	0.326942	-0.00665439	0.213758	-0.00559824	0.0749688	-0.00350921	0.178728	0.00498332	0.127859	-0.00103184	0.785743
CREB1	cg16785077	-0.000308518	0.838486	0.00738739	0.455765	0.00224835	0.706176	0.0002717	0.925621	-0.000968746	0.369292	0.00123819	0.706993	0.0031188	0.258412
CREB1	cg16795804	0.000131584	0.930833	-0.00744591	0.259295	0.00197517	0.475905	0.000709588	0.751021	0.00143987	0.462128	0.00139196	0.450554	0.00300813	0.279155
CREB1	cg16805291	-0.00312121	0.076458	0.0107421	0.140274	0.000741707	0.872335	-0.00027169	0.926953	-0.00551695	0.00767079	0.0019483	0.488352	0.00680287	0.040984
CREB1	cg16853860	0.00685145	0.0308471	0.0115073	0.565015	0.0152276	0.0820398	0.0123225	0.020572	0.00413974	0.314917	-0.00094515	0.849914	0.00903772	0.132504
CREB1	cg16872030	-0.000890728	0.558909	-0.00919311	0.164162	0.0014374	0.73597	0.0011197	0.643755	-0.000910742	0.604167	0.00185706	0.421896	0.00293511	0.315744
CREB1	cg16896579	-0.000638114	0.538621	-0.0062399	0.31629	-0.000494221	0.855374	0.000338976	0.833161	-0.00140338	0.304364	0.000836898	0.61419	0.00306081	0.118836
CREB1	cg16920757	0.00039306	0.581708	-8.91e-05	0.985191	-0.000108998	0.950839	0.00177825	0.155971	-0.000424731	0.603143	4.6e-05	0.968407	0.00185342	0.162822
CREB1	cg16987437	0.00150045	0.587734	0.0226376	0.048686	0.00839903	0.331115	0.00598884	0.232738	-0.000506311	0.830074	-0.00182524	0.700309	0.00693544	0.154605
CREB1	cg16996086	-0.00531799	0.00661255	-0.0111658	0.168637	-0.00105631	0.828706	-0.000531335	0.857595	-0.00875683	0.000569486	0.00482773	0.0732964	0.0104045	0.00533718
CREB1	cg17052170	0.00541906	0.100186	0.0175101	0.417261	0.0126274	0.233819	0.00460908	0.393062	0.00670216	0.0826327	0.00539387	0.353144	0.00115278	0.846506
CREB1	cg17061862	-0.00175908	0.374471	-0.022951	0.0615541	-0.00362867	0.434276	-0.00238709	0.433144	-0.00135323	0.600391	0.00116481	0.68363	-0.00101377	0.786996
CREB1	cg17096289	0.00486389	0.19282	0.00410993	0.868579	0.00478296	0.637607	0.00539373	0.389595	0.00747484	0.101832	0.000260939	0.966379	-0.00304523	0.665365
CREB1	cg17114584	0.00196656	0.496832	0.0427178	0.0396948	0.00333022	0.728903	0.00684303	0.214393	-0.00181813	0.470513	-0.00962211	0.0938923	0.00841758	0.116738
CREB1	cg17146917	-0.0047955	0.0262371	-0.00623139	0.76947	-0.00401654	0.54779	-0.00270082	0.465761	-0.00510066	0.0643015	-0.000243987	0.956181	0.00155172	0.706678
CREB1	cg17178546	-0.00211979	0.241739	-0.00627079	0.275285	0.0026172	0.647143	0.000175075	0.950989	-0.00143698	0.480765	0.00136841	0.650927	0.00255096	0.456683
CREB1	cg17223615	-0.00111544	0.442366	0.00413169	0.479285	0.00285619	0.589116	0.00231512	0.34786	-0.00274069	0.119433	0.00114354	0.669893	0.00513833	0.0578114
CREB1	cg17251968	-0.00227224	0.261567	-0.0122916	0.108407	0.000728904	0.898314	0.000210103	0.94731	-0.00270491	0.225446	0.00294162	0.317956	0.00448909	0.243779
CREB1	cg17372806	-0.00142647	0.290259	-0.0108204	0.226977	-0.00392902	0.276828	-0.00269224	0.21985	-0.000367202	0.825694	0.000440876	0.836856	-0.000246552	0.921987
CREB1	cg17387577	-0.000466465	0.73016	-0.0135684	0.027008	0.00194507	0.562024	0.00149887	0.464721	-0.000369906	0.821152	0.00429312	0.0248559	0.00251934	0.331812
CREB1	cg17404534	-0.00145922	0.402246	-0.00506286	0.51062	0.00194548	0.68869	-0.00116809	0.673235	0.000909695	0.645668	0.00269702	0.329565	-0.000170385	0.958804
CREB1	cg17408993	-0.000973219	0.560563	-0.00848813	0.507417	0.000109737	0.981916	-0.000894558	0.751082	-0.00115515	0.567352	0.00237408	0.428136	0.00231615	0.460877
CREB1	cg17418742	-0.00248354	0.105742	0.00194469	0.781201	0.000517667	0.874714	-0.000468571	0.837668	-0.00308652	0.117779	0.0016493	0.453305	0.00389744	0.185876
CREB1	cg17459557	-0.00127351	0.414152	-0.00658765	0.209379	0.00139956	0.739025	0.00114605	0.629259	-0.00188375	0.334729	-9.28e-05	0.967059	0.00350491	0.219675
CREB1	cg17474349	-0.00235895	0.0592898	-0.00739632	0.232655	-0.00241151	0.449899	-0.00292768	0.118329	-0.00212245	0.216413	0.00253577	0.153434	0.000213556	0.92883
CREB1	cg17475445	0.00197572	0.116769	0.000423197	0.941744	0.00538491	0.159821	0.00230012	0.299477	0.000727491	0.602114	0.000961016	0.654891	0.00137568	0.556427
CREB1	cg17493310	-0.00191524	0.19399	-0.00819676	0.148394	-0.000341081	0.93168	0.000600053	0.794306	-0.00255846	0.133132	0.00204185	0.342889	0.00425621	0.1308
CREB1	cg17525495	-0.00182716	0.42009	-6.09e-05	0.995576	0.00284433	0.600921	0.0020438	0.586655	-0.00252488	0.301206	0.00616144	0.0713032	0.00501939	0.241739
CREB1	cg17593958	-0.000481755	0.769925	-0.00738081	0.35069	-0.00381558	0.484948	0.000171363	0.953237	-0.000800902	0.658157	-0.00232807	0.420091	-0.000607417	0.842137
CREB1	cg17598574	-0.000196997	0.845914	-0.000142286	0.975548	0.00191599	0.357382	0.000634563	0.674264	-0.00104306	0.446999	0.00234374	0.0939085	0.00153982	0.414912
CREB1	cg17608381	0.00364503	0.43455	-0.0103002	0.77643	0.00914163	0.536877	-0.00137765	0.864349	0.0113585	0.0287966	0.000945211	0.910438	-0.00662315	0.44599
CREB1	cg17635493	-0.00162415	0.212042	-0.00681779	0.125978	0.000162517	0.961751	0.000395249	0.847468	-0.00198822	0.191688	0.0019522	0.292242	0.00376349	0.128751
CREB1	cg17694094	0.00259335	0.33316	-0.0114319	0.462673	0.0109001	0.142476	0.0103273	0.0156767	-0.00330385	0.304812	0.00384147	0.407591	0.0101963	0.0424067
CREB1	cg17698922	-0.00152344	0.465459	-0.0170838	0.167396	-0.00416398	0.474166	-0.00159748	0.63758	6.46e-05	0.979716	0.0046616	0.148798	0.000877063	0.827399
CREB1	cg17775084	0.00168277	0.262035	-0.00651859	0.533929	0.0037742	0.332175	0.00237834	0.369545	0.000797368	0.651261	-0.000353308	0.879846	0.00238399	0.407886
CREB1	cg17799287	6.15e-05	0.90761	-0.00197694	0.274639	-0.0010396	0.294558	-0.000399431	0.611367	0.000870415	0.217319	-0.000116148	0.816451	-0.000191131	0.846373
CREB1	cg17801765	-0.00249584	0.273254	-0.0249526	0.0519055	-0.0069448	0.30142	-0.010022	0.00610527	0.00210253	0.455851	0.0043901	0.225044	-0.00776002	0.0663303
CREB1	cg17836612	-0.000103045	0.956798	0.00243419	0.892829	0.00364102	0.508349	0.000410555	0.904183	-0.00024505	0.90879	0.000444633	0.899131	0.00123804	0.727659
CREB1	cg17847473	0.000442602	0.553175	-0.00899426	0.026518	0.00133044	0.466505	7.94e-05	0.944547	0.00046271	0.641266	0.002704	0.0109273	0.000226766	0.870387
CREB1	cg17889882	-0.00400178	0.0426353	-0.010965	0.438163	0.000837234	0.88569	2.12e-06	0.999502	-0.00558828	0.0224766	0.00176707	0.607894	0.00695404	0.0655595
CREB1	cg17922226	-0.00177425	0.139862	-0.000720598	0.920868	0.00117573	0.685343	-0.00122654	0.537023	-0.00265866	0.0677295	0.00254798	0.135886	0.00285906	0.213372
CREB1	cg17953136	-0.00378994	0.0323511	-0.00203942	0.864099	-0.00485227	0.336448	-0.00388763	0.195976	-0.00388391	0.0368446	0.000115267	0.97043	0.00296494	0.37324
CREB1	cg17980508	-0.00191411	0.348302	0.0077034	0.0803419	0.010905	0.0299409	0.00254742	0.401565	-0.00335445	0.140192	0.00159818	0.545953	0.00797558	0.0257686
CREB1	cg17980786	-0.000775685	0.528928	0.00725658	0.221606	0.0017303	0.61407	-0.000912612	0.654288	-0.00141956	0.345949	0.00293775	0.141397	0.00102995	0.651475
CREB1	cg17986793	0.00112265	0.52387	0.0118632	0.261555	0.00684306	0.0163794	0.00248481	0.342253	0.00188301	0.292146	0.000701999	0.744576	0.00232501	0.420087
CREB1	cg18083519	-4.46e-05	0.96916	-0.00586568	0.257916	-0.000380554	0.896995	-2.25e-05	0.989967	0.0014195	0.334764	0.00123193	0.445067	-0.000406986	0.854165
CREB1	cg18168663	-0.0015479	0.314935	0.000769119	0.911139	-0.000983931	0.824654	-0.000531075	0.839589	-0.00219532	0.19299	0.000292025	0.910317	0.00361106	0.216061
CREB1	cg18181703	0.0025943	0.154364	0.0102092	0.272326	-0.000214787	0.968246	0.00415348	0.182017	0.00235608	0.290261	-0.0014968	0.627608	0.00215613	0.526282
CREB1	cg18187029	0.000682274	0.450915	0.00513587	0.5322	-0.00220318	0.312864	0.00209397	0.17088	0.000110326	0.918487	-0.00194182	0.216532	0.00198692	0.244898
CREB1	cg18265326	-0.00168249	0.493987	-0.0081683	0.582856	-0.00356736	0.662716	0.00199126	0.641264	-0.00405406	0.159688	-0.00246293	0.588084	0.00589359	0.206563
CREB1	cg18313182	-0.00114164	0.448183	-0.0144474	0.0371082	0.00175382	0.635811	0.00117817	0.612139	-0.00198774	0.267303	0.00313176	0.137554	0.00432696	0.133505
CREB1	cg18321881	-0.00224246	0.291212	-0.00905046	0.11811	0.00277615	0.64511	0.00163523	0.629006	-0.0031667	0.172632	0.00365819	0.228435	0.00585445	0.146732
CREB1	cg18385689	-0.00229538	0.176915	-0.00569933	0.635547	-0.0019158	0.673625	0.000272038	0.921332	-0.00430817	0.0511132	0.00103123	0.716868	0.00628478	0.0525619
CREB1	cg18387107	0.00158643	0.455223	0.0145231	0.299949	0.00897331	0.172585	0.00379874	0.335084	0.00126648	0.51311	0.000983825	0.796477	0.00279943	0.459529
CREB1	cg18387515	-0.00175042	0.205001	-0.00735527	0.271954	0.00489488	0.190528	-0.00149296	0.476192	-0.00178494	0.286962	0.00274921	0.180492	-0.000239516	0.926013
CREB1	cg18399898	0.000121372	0.794743	0.00589052	0.142798	-0.000829861	0.605097	-3.09e-05	0.971565	0.000456413	0.343924	-0.0010936	0.242884	-0.000147896	0.866731
CREB1	cg18434560	-6.46e-05	0.96106	0.00581698	0.355003	0.00266193	0.554629	-0.00019572	0.931623	-0.000360614	0.817168	0.0025968	0.265003	0.000705456	0.781012
CREB1	cg18468088	0.00103223	0.388136	0.00124181	0.859193	0.00566981	0.066087	-8.65e-05	0.962136	0.00249646	0.116869	0.00203602	0.262891	-0.00336396	0.132833
CREB1	cg18518074	-0.000918677	0.528476	0.00573529	0.580389	-0.00516733	0.221952	-0.00158445	0.49611	-0.000263274	0.874392	-0.00161157	0.505809	0.00118219	0.656539
CREB1	cg18533225	0.000808117	0.684911	0.0112009	0.501207	0.00518332	0.379428	0.00446505	0.183651	-0.000118065	0.958109	0.000510975	0.894038	0.00557463	0.128585
CREB1	cg18625627	-1.46e-06	0.999402	-0.0251573	0.00402693	-0.00124767	0.825605	-0.00372586	0.23075	0.00277295	0.232305	0.00486015	0.133578	-0.00776506	0.0349985
CREB1	cg18654697	-0.00410151	0.0331257	-0.0056616	0.543399	0.00123338	0.841304	-0.000364963	0.909342	-0.00580767	0.00295884	0.00344963	0.292311	0.00672863	0.0649516
CREB1	cg18679416	-0.00147592	0.00413681	-0.00584312	0.158017	-0.00125328	0.473185	-0.0022625	0.0132765	-0.000682478	0.225875	0.00125796	0.200485	-0.00156273	0.107704
CREB1	cg18686270	0.00195335	0.174564	0.00221525	0.717298	0.00260305	0.631895	0.00160942	0.563059	0.0014648	0.305765	0.00019612	0.947263	0.000622486	0.819376
CREB1	cg18718503	-0.00309403	0.0116301	-0.0197011	0.00512784	-0.00332812	0.262605	-0.00247084	0.170803	-0.00385542	0.0247322	-0.000251868	0.889752	0.00063197	0.785216
CREB1	cg18749404	0.00148449	0.354875	0.00270547	0.83598	0.00439448	0.431787	0.00149275	0.610706	0.000999126	0.501205	0.00303871	0.329693	0.00209744	0.472224
CREB1	cg18761133	-6.46e-05	0.887525	0.00171396	0.425311	0.000744255	0.240971	0.000386707	0.501446	-0.000128992	0.850974	0.000195539	0.683086	0.000706023	0.41051
CREB1	cg18770635	-0.0023219	0.254886	-0.00761866	0.698496	0.000307416	0.960359	0.000722221	0.847614	-0.00361109	0.0685599	0.000522267	0.89689	0.0058218	0.120116
CREB1	cg18787963	-0.00136808	0.321147	-0.00662047	0.459596	0.00152321	0.695901	0.000441514	0.841239	-0.00138596	0.403705	8.29e-06	0.997028	0.00350858	0.177073
CREB1	cg18800754	-0.000730574	0.694476	-0.00854591	0.434367	-0.00480964	0.341285	-0.000915886	0.767892	0.00115612	0.571066	0.00101732	0.734543	0.000162184	0.96364
CREB1	cg18808777	0.00174532	0.501329	0.023052	0.056987	0.0060535	0.194079	0.00297944	0.428435	0.00348593	0.298177	0.000300812	0.915804	-0.00181274	0.69887
CREB1	cg18859612	0.000953302	0.510855	0.00247882	0.777974	-0.00194517	0.586722	-0.000451741	0.851541	0.00118962	0.464682	-0.00138244	0.573738	-0.00106998	0.689889
CREB1	cg18906360	-1.67e-05	0.991171	-0.0010733	0.843305	-0.00164288	0.672556	-0.000849773	0.702102	-0.00091697	0.621692	-0.00167876	0.418944	-0.000187024	0.946373
CREB1	cg19087265	-0.00239498	0.294573	0.000854527	0.963115	-0.00403475	0.490809	-0.000128946	0.973917	-0.0041896	0.104631	0.00183922	0.634032	0.00476424	0.27366
CREB1	cg19145240	-0.00170496	0.2219	-0.008282	0.0632867	-0.00143953	0.712127	0.000108197	0.963125	-0.00359727	0.0195731	0.00241832	0.246004	0.00362054	0.165506
CREB1	cg19237798	-0.00170437	0.27348	-0.00390477	0.74907	-0.00603437	0.132494	-0.00142503	0.577268	-0.00304464	0.106825	-0.000236657	0.924289	0.00129165	0.651275
CREB1	cg19240569	0.00144352	0.288156	0.0103776	0.0164061	-0.00368399	0.347365	-0.000299034	0.89691	0.00203579	0.164945	-0.00379415	0.0818193	-0.00228623	0.374657
CREB1	cg19268467	-0.00197059	0.340256	0.0113689	0.229862	-0.00877043	0.111691	-0.00247062	0.399487	4.01e-05	0.987811	-0.0052319	0.0697565	0.00210016	0.579643
CREB1	cg19280540	-0.00107986	0.399186	-0.0121043	0.05655	0.00185409	0.53854	0.000512135	0.791829	-0.00115762	0.459294	0.00262005	0.130039	0.00269391	0.270358
CREB1	cg19281794	0.00028445	0.849681	-0.00793658	0.530725	0.00138921	0.730558	-0.000677254	0.79378	-0.000743427	0.657615	0.00376726	0.186747	-0.001176	0.677075
CREB1	cg19371652	0.00143033	0.434191	0.00928937	0.413899	0.00556091	0.284279	0.00258279	0.45177	0.00153743	0.276045	0.00024912	0.935153	0.0028502	0.391079
CREB1	cg19413066	0.000217674	0.888089	-0.0106653	0.182944	-0.00382699	0.417952	0.000353775	0.883064	0.000849867	0.688499	-0.000285136	0.909916	-0.000321688	0.91312
CREB1	cg19414189	-0.000490244	0.76645	-0.00734099	0.329145	0.00495966	0.285819	0.00320618	0.231552	-0.00181664	0.373645	0.00460634	0.0633867	0.0051546	0.104797
CREB1	cg19420069	-0.00317815	0.300089	-0.00425771	0.807682	-0.00572816	0.624858	0.00218803	0.692733	-0.00575942	0.096056	-0.00266615	0.664816	0.00719192	0.218579
CREB1	cg19459791	-0.00230232	0.148053	-0.00926152	0.385024	-0.00555221	0.163774	-0.00171062	0.501795	-0.00405117	0.0508458	-0.00150449	0.526306	0.00280294	0.353552
CREB1	cg19503687	-0.00331621	0.100941	-0.00366505	0.451343	-5.16e-05	0.993248	-0.000288357	0.927771	-0.00314749	0.188139	0.000695846	0.82047	0.00384006	0.31753
CREB1	cg19532728	0.000726016	0.594865	0.000611113	0.906244	0.000220682	0.957538	0.00272245	0.259325	-0.000113313	0.944594	0.000427026	0.861126	0.0030234	0.242652
CREB1	cg19586143	0.00114744	0.310694	-0.000521246	0.921479	-0.00267269	0.449174	-0.000117448	0.949836	0.00159048	0.26402	-0.00103831	0.594818	-0.000764538	0.720483
CREB1	cg19599611	-0.00206609	0.337324	-0.0149991	0.310479	-0.00407234	0.42789	-0.0017552	0.613391	-0.00251374	0.400853	0.00809503	0.0113578	-6.93e-05	0.986578
CREB1	cg19649900	-0.00152568	0.340523	-0.0148293	0.13246	0.00340086	0.448707	0.00144376	0.568946	-0.00108682	0.518889	0.00304612	0.253351	0.00354315	0.247215
CREB1	cg19713585	-0.00341651	0.0589564	-0.0157622	0.134785	0.00178136	0.679071	-0.00114998	0.696171	-0.00417926	0.0225584	0.00173245	0.544121	0.00394789	0.238867
CREB1	cg19772215	-0.00193355	0.265037	-0.00743612	0.292039	0.00328404	0.530651	0.000717894	0.794941	-0.00246456	0.18333	0.0013169	0.631986	0.00465032	0.159054
CREB1	cg19789466	0.000127674	0.822355	0.000366669	0.823677	0.00161805	0.0386957	0.000366378	0.605142	0.000810966	0.234802	0.000103352	0.830624	0.00033012	0.726548
CREB1	cg19830650	-0.00309505	0.004865	-0.0145836	0.134126	0.00076955	0.818374	-0.00127122	0.502449	-0.00340471	0.00880627	0.00318009	0.126819	0.00211921	0.298342
CREB1	cg19832381	0.000451726	0.789713	0.012089	0.314059	-0.0068761	0.150486	-0.00178735	0.554139	0.00283157	0.15775	-0.00274453	0.342366	-0.00298089	0.355916
CREB1	cg19849557	-0.000786305	0.35738	0.00366423	0.324236	-0.00363263	0.123503	-0.000844561	0.512246	-0.0013657	0.178103	-0.000313817	0.802301	1.3e-05	0.993451
CREB1	cg19961945	0.00158452	0.0533752	0.00184945	0.720806	0.000747072	0.772431	0.00221002	0.121359	0.00108503	0.251891	-0.000183216	0.910415	0.000353312	0.817293
CREB1	cg19965693	0.00126427	0.560012	0.010747	0.42726	0.0085623	0.116336	0.0033827	0.342709	0.00283159	0.249493	0.00256986	0.407772	0.00112334	0.776762
CREB1	cg20026613	-5.77e-05	0.973433	-0.0120857	0.219773	0.00352628	0.384992	0.00417863	0.147996	-0.000842492	0.648073	0.00537332	0.044577	0.00504519	0.122732
CREB1	cg20033981	0.000883169	0.550255	-0.0130661	0.148176	0.00709942	0.134622	-0.000458596	0.860427	0.00100349	0.525494	0.0020815	0.437745	-0.00285051	0.297366
CREB1	cg20062691	0.00485878	0.0874164	0.0329544	0.0277014	0.00241368	0.768602	0.00614385	0.205398	0.00449278	0.121462	-0.0100626	0.0266293	0.0041378	0.406575
CREB1	cg20084702	-0.00207989	0.24467	-0.00769478	0.264985	0.00143277	0.773715	0.00101143	0.718772	-0.00199743	0.30593	0.00204412	0.448196	0.00371119	0.272659
CREB1	cg20088478	-0.00156822	0.182319	-0.0025057	0.652496	-0.0021335	0.453707	-0.000776917	0.66531	-0.00297825	0.0490623	0.000648082	0.713335	0.0019166	0.380833
CREB1	cg20118717	-0.00200143	0.187175	-0.000672747	0.895288	0.00356687	0.36942	0.000952536	0.694617	-0.0026768	0.115765	0.00262651	0.243589	0.00434132	0.126443
CREB1	cg20228731	0.00140198	0.748673	0.0332884	0.365042	-0.0145383	0.177071	0.00483407	0.527803	0.0016285	0.766657	-0.0102224	0.169722	0.00172624	0.836383
CREB1	cg20240407	-0.00339145	0.0168408	-0.0108525	0.0436119	0.00252246	0.537846	-0.00220817	0.308352	-0.00466456	0.0138185	0.00420146	0.0582351	0.00442458	0.101197
CREB1	cg20251080	0.000452809	0.70944	0.00318939	0.594717	0.00123833	0.770328	0.0013654	0.512324	0.000525148	0.709734	-0.00136336	0.568082	0.000728091	0.750517
CREB1	cg20291162	-0.00127157	0.725683	0.0208462	0.409426	-0.00565762	0.582785	-0.00526903	0.318001	0.000461258	0.925364	-0.000953025	0.870576	-0.00669889	0.31456
CREB1	cg20316901	-0.000554295	0.64968	-0.0114029	0.195158	-0.00214414	0.461647	-0.00112791	0.5339	-0.000712092	0.669219	0.0026085	0.158391	0.000277062	0.905049
CREB1	cg20348000	-0.00494381	0.0281563	0.00233355	0.846754	-0.00617318	0.310147	-0.00580557	0.127242	-0.0033541	0.181325	-0.00139481	0.697752	-0.0023176	0.588356
CREB1	cg20359363	0.000861807	0.498769	0.00706413	0.31365	-0.00706333	0.0221957	-0.000601732	0.751776	0.000279886	0.866662	-0.00299889	0.115587	0.000651514	0.784875
CREB1	cg20383780	0.000816836	0.497295	0.000598208	0.883322	0.00470198	0.167868	0.00180516	0.313463	-0.000943622	0.551546	0.000366371	0.839027	0.00310429	0.170599
CREB1	cg20397849	-0.00167912	0.290484	-0.00786789	0.275049	0.000690801	0.873659	0.00114493	0.645215	-0.00199429	0.289154	0.00192004	0.416436	0.00464785	0.124775
CREB1	cg20405620	0.000316195	0.760503	-0.00929825	0.167489	-0.00178673	0.425999	0.000161644	0.916004	-1.95e-06	0.998841	3.14e-05	0.982956	-0.000421981	0.826375
CREB1	cg20408505	0.00194527	0.328186	0.00816847	0.657445	0.00548585	0.301073	0.00397073	0.252908	0.00223506	0.338738	0.000187445	0.958787	0.00204674	0.587325
CREB1	cg20513239	-0.00145818	0.327041	-0.0112318	0.0746428	0.001215	0.786514	-0.000369422	0.873306	-0.000716372	0.666631	0.00156132	0.489465	0.00168254	0.552834
CREB1	cg20535312	-0.00043178	0.831599	-0.00931768	0.585254	0.00931471	0.100142	0.00481458	0.170282	-0.00389406	0.0943569	0.00778189	0.0294374	0.00886198	0.0178299
CREB1	cg20566897	0.00216381	0.415471	0.0199553	0.267686	0.00358702	0.606186	0.00612263	0.184151	0.000632958	0.830238	-0.000205423	0.962782	0.00312973	0.520819
CREB1	cg20581967	-0.0018499	0.178162	-0.00608551	0.33812	-0.00224615	0.515491	0.000864497	0.680291	-0.00303145	0.0651829	0.000703366	0.710669	0.00519061	0.0471075
CREB1	cg20612593	0.00170408	0.310508	0.0159	0.0668474	0.000145543	0.978077	0.00241819	0.440531	0.00201547	0.268642	-0.00400544	0.202448	-0.00068168	0.83243
CREB1	cg20636743	-0.00280943	0.0138199	-0.0110905	0.195024	-0.00185168	0.580353	-0.00347086	0.0626781	-0.00253711	0.0929738	0.00196268	0.334272	0.000469949	0.828706
CREB1	cg20682754	-0.00174128	0.370083	0.000123631	0.992498	0.000329836	0.962391	0.000724078	0.823076	-0.00344146	0.155323	-0.001253	0.739093	0.00351063	0.334647
CREB1	cg20701305	0.00285574	0.252448	0.007374	0.718249	0.000666194	0.920444	-0.00209451	0.627485	0.0039795	0.160382	0.00737984	0.0976031	-0.0045984	0.324036
CREB1	cg20703242	-0.00281088	0.0168436	-0.0189989	0.0170925	-0.00194211	0.54563	-0.00167399	0.360596	-0.0044469	0.00572967	0.00234257	0.256413	0.00232941	0.290575
CREB1	cg20726456	0.000167142	0.843319	0.000354026	0.958051	-0.00245417	0.344341	0.000542282	0.692702	0.000164838	0.8762	0.000487073	0.745356	8.07e-05	0.959143
CREB1	cg20770838	-0.000914599	0.462918	0.000297802	0.974788	-0.00428657	0.228339	-0.00346643	0.071653	-2.96e-05	0.986177	-0.00190897	0.345149	-0.00413657	0.0819748
CREB1	cg20951978	0.00240861	0.0901652	0.0045295	0.696944	0.00657428	0.123856	0.00603813	0.0211015	0.000624105	0.687206	-0.000527284	0.839782	0.0027743	0.310346
CREB1	cg20959703	0.000323179	0.838728	-0.000416192	0.95839	0.00234707	0.563316	0.00178186	0.492703	0.00013887	0.94191	0.00316799	0.178144	0.00143495	0.626402
CREB1	cg20989454	0.000884036	0.436843	0.00401395	0.462945	-0.000677161	0.845374	0.000834827	0.663239	0.00106175	0.428308	-0.000334418	0.861821	0.00112344	0.59317
CREB1	cg21019156	0.00039645	0.81171	-0.00376534	0.625441	0.00182679	0.734505	-8.58e-05	0.97591	-0.00102441	0.565027	0.00212921	0.466507	0.00046808	0.880621
CREB1	cg21049840	-0.000108479	0.951903	-0.020263	0.0959224	-0.00279054	0.51235	-0.00403127	0.156337	0.00252504	0.250315	0.00555452	0.0271123	-0.00577981	0.0851559
CREB1	cg21123446	-0.00110893	0.517067	-0.00604679	0.312586	0.00299145	0.483015	0.000978079	0.705564	-0.00114304	0.570111	0.00337009	0.13313	0.00256281	0.428323
CREB1	cg21148428	-0.00240969	0.129998	-0.0116335	0.109521	0.0003974	0.923896	-0.000138959	0.955247	-0.00276889	0.137495	0.0034861	0.138417	0.00445144	0.137648
CREB1	cg21212234	-0.00262782	0.136537	-0.0114174	0.0809938	-0.00175053	0.693888	-0.000858059	0.747149	-0.00329052	0.131365	0.00284061	0.316544	0.00432722	0.1871
CREB1	cg21224509	-0.00208831	0.285305	-0.000386664	0.982835	-0.0051153	0.301734	-0.00265442	0.409798	-0.00244369	0.308762	-0.00180975	0.590702	0.000919824	0.800579
CREB1	cg21234265	-0.00314293	0.112534	-0.0120819	0.0962981	-0.00097519	0.850593	-0.000868794	0.775107	-0.00262968	0.245543	0.00245393	0.404896	0.0032288	0.387176
CREB1	cg21279677	-0.00200444	0.185707	-0.0162972	0.00273125	0.000467224	0.919312	3.26e-05	0.989185	-0.00214486	0.22349	0.0033374	0.162797	0.00374232	0.196315
CREB1	cg21406720	-0.000598107	0.712148	-0.0162684	0.291226	0.00231758	0.637579	0.00241159	0.375343	-0.00173724	0.346545	0.00156667	0.601052	0.0032235	0.289375
CREB1	cg21425658	0.000650489	0.463782	0.00355837	0.594549	0.00109015	0.558429	0.00110224	0.433383	0.000781285	0.494625	-0.000147318	0.904475	0.0013318	0.431251
CREB1	cg21433170	0.00227417	0.215641	0.0154584	0.121231	0.00635252	0.284772	0.00411305	0.204715	0.00100594	0.562855	0.000334032	0.916893	0.00447986	0.176841
CREB1	cg21530469	-0.00258412	0.183922	-0.010301	0.154172	-0.00195712	0.731094	-0.00143808	0.644412	-0.00193519	0.361892	0.00032254	0.914919	0.00221242	0.548405
CREB1	cg21549285	0.00112877	0.878062	0.0882939	0.0907416	0.0318034	0.07105	0.00939038	0.460396	0.00139565	0.628679	-0.00135112	0.908522	0.0151654	0.180875
CREB1	cg21550372	0.000515833	0.672366	0.000500504	0.938312	-0.00179202	0.66931	-0.000349189	0.874177	0.00128592	0.353944	-0.00121813	0.56736	-0.00102301	0.659806
CREB1	cg21684411	0.000780719	0.4182	0.0115428	0.00243093	0.000507907	0.615731	0.000557913	0.64853	0.00260891	0.0644754	-0.000112288	0.902909	-0.00162339	0.365974
CREB1	cg21686213	0.00199405	0.306998	0.0192852	0.0911365	0.00308012	0.628724	0.00223229	0.551788	0.00147807	0.44137	-0.00101374	0.780084	0.000754907	0.839115
CREB1	cg21755044	-0.00172449	0.0941692	0.00178151	0.829649	-0.00658588	0.00598486	-0.00292538	0.0856808	-0.00077189	0.555619	-0.00169293	0.303734	-0.00269351	0.17142
CREB1	cg21757790	-0.00294546	0.114617	-0.0105136	0.19283	0.0011836	0.812568	-0.000970104	0.741825	-0.00279819	0.190941	0.00343169	0.200642	0.0028705	0.42173
CREB1	cg21805179	0.00137263	0.5804	0.00513672	0.717647	-0.00792007	0.322747	0.00031909	0.938285	0.00129981	0.646699	-0.00439441	0.335326	-0.00268851	0.558971
CREB1	cg21825792	0.00173502	0.336952	-0.0112995	0.304409	-0.00226563	0.592436	0.00390795	0.191264	0.00041966	0.852496	0.000550833	0.854727	0.00460242	0.17837
CREB1	cg21855257	0.0015595	0.363188	0.00856094	0.39403	-0.00295531	0.596808	-8.67e-05	0.976301	0.00280212	0.168738	-0.00371008	0.21547	0.000322758	0.921689
CREB1	cg21865762	-0.00026461	0.791819	-0.0131575	0.149469	-0.0029451	0.294942	-0.00191963	0.252944	0.000788267	0.530003	0.00253431	0.163634	-0.00118806	0.531638
CREB1	cg21979287	0.00261334	0.204205	0.0264647	0.0954702	0.00924319	0.117467	0.00407347	0.297539	0.00372294	0.0494591	0.000712615	0.85404	-0.00158677	0.677129
CREB1	cg21995613	0.00136261	0.605448	0.014732	0.319572	0.00653247	0.490931	0.00375209	0.467639	-0.000837061	0.626575	-0.00154018	0.767025	0.00659225	0.164565
CREB1	cg22016995	0.000550301	0.806924	0.0152202	0.274463	0.00708009	0.528534	0.00327333	0.50703	-0.000635165	0.339931	0.00154527	0.794973	0.00486271	0.244241
CREB1	cg22028728	-0.000167805	0.922534	-0.0231535	0.128848	0.000540192	0.906372	0.00251683	0.376156	-0.00344621	0.114969	0.00359198	0.200753	0.00503959	0.12831
CREB1	cg22051853	-0.000879192	0.520653	-0.00688129	0.291577	0.00163644	0.635359	0.000714048	0.749876	-0.00066239	0.655346	0.00062643	0.771026	0.000278095	0.914572
CREB1	cg22107533	-0.000366915	0.81798	0.0117768	0.254572	0.00108561	0.76325	0.00163797	0.553943	-0.000331891	0.86075	0.000762887	0.774928	0.000927759	0.756983
CREB1	cg22199238	0.00167341	0.312739	0.00204664	0.763865	0.000505752	0.92895	0.00159193	0.55222	0.00186852	0.377374	-0.00247463	0.394872	0.00128364	0.680796
CREB1	cg22226398	-0.00267822	0.0563319	-0.00962869	0.278421	-0.00375794	0.221402	-0.000705444	0.730119	-0.00500573	0.00986587	-7.14e-06	0.997348	0.00521032	0.0472107
CREB1	cg22233512	-0.00135871	0.607202	-0.0114575	0.410578	0.00121216	0.866234	-0.00145715	0.745571	0.000104934	0.973185	0.00490623	0.233923	0.00087338	0.863689
CREB1	cg22254413	-0.000319435	0.809025	-0.0132281	0.0605162	0.000473248	0.873358	-0.000636161	0.753146	3.63e-05	0.983492	0.00221045	0.17838	0.000714837	0.776494
CREB1	cg22260958	0.00369978	0.130807	-0.00198084	0.860659	-0.00274834	0.75477	0.00323527	0.458603	0.00386523	0.153467	0.00201091	0.675742	0.0014548	0.750735
CREB1	cg22269164	-0.00112448	0.518455	-0.0107682	0.320635	-0.00433451	0.351356	-0.00280735	0.298799	-0.000639072	0.778841	0.00130045	0.633661	-0.00095064	0.772774
CREB1	cg22282590	-0.000245336	0.628768	0.00318158	0.426796	-0.00358243	0.0456208	-0.00101531	0.257236	0.00064806	0.232371	-0.000716618	0.50722	-0.000993875	0.290943
CREB1	cg22293458	0.000375772	0.582465	-0.000999977	0.850602	-0.000832809	0.663701	0.000770555	0.495854	-0.000387327	0.644049	0.000707001	0.588756	0.00104586	0.40902
CREB1	cg22333163	-0.00023871	0.800951	-0.00534754	0.315957	-0.00165746	0.528733	0.000457005	0.759215	-0.00110747	0.342492	-0.00119209	0.418709	0.00152891	0.399485
CREB1	cg22337964	-0.000645913	0.590007	-0.000702886	0.905043	0.00149405	0.459197	-0.000264921	0.876419	-0.000610749	0.716879	0.00108062	0.445393	0.000860199	0.702752
CREB1	cg22374491	0.00288774	0.0564732	0.00803032	0.334179	-0.00669454	0.0484205	-3.14e-05	0.988882	0.00466196	0.0181331	-0.00229059	0.259058	-0.00311102	0.274705
CREB1	cg22432956	0.000882737	0.637704	-0.0134149	0.311076	-0.00132922	0.801764	-0.00232847	0.471049	0.00318962	0.185956	0.00211961	0.502478	-0.0064256	0.0731647
CREB1	cg22475676	-0.000416355	0.860062	0.0250556	0.0720784	-0.00138269	0.806144	0.00242724	0.496778	-9.69e-05	0.975271	-0.00426739	0.219036	0.0024501	0.577579
CREB1	cg22485558	0.000466842	0.717014	0.00947995	0.145238	0.00433062	0.0734214	0.00185022	0.356458	0.000630062	0.632973	-0.000522455	0.748697	0.00279233	0.2012
CREB1	cg22496199	-0.00277381	0.0889487	-0.00915822	0.231656	-0.000833175	0.858631	-0.00077393	0.772102	-0.00227795	0.217317	0.00268318	0.296585	0.0026485	0.395865
CREB1	cg22517995	0.000129768	0.897901	-1.05e-05	0.998556	-0.00319887	0.195817	-0.000760153	0.612951	0.000603958	0.64522	8.59e-05	0.95427	-0.000701831	0.709856
CREB1	cg22565340	-0.00239803	0.214787	-0.00305454	0.681702	0.00439289	0.377031	0.000921915	0.760352	-0.00281984	0.215181	0.00477971	0.0902964	0.00339344	0.352914
CREB1	cg22571899	-0.00152381	0.265985	-0.0134611	0.00699169	0.000270564	0.935149	-1.8e-05	0.99312	-0.00098584	0.545248	0.00224392	0.225454	0.00286051	0.273557
CREB1	cg22589974	-0.00101029	0.4933	-0.012477	0.054815	-0.00120389	0.792857	-0.00121816	0.600402	0.000771803	0.668186	0.00265347	0.272505	-0.000344966	0.902848
CREB1	cg22647738	-0.00334131	0.0757774	-0.0116863	0.392136	-0.00146375	0.767123	-0.00124273	0.669252	-0.00450654	0.066551	0.000982597	0.741435	0.00484798	0.176616
CREB1	cg22673476	-0.00105684	0.323163	0.00538951	0.16662	-0.00343025	0.145165	-0.00172271	0.273451	-0.000962329	0.490826	-0.00111922	0.444084	-5.67e-05	0.976922
CREB1	cg22693837	0.00152094	0.16097	-0.00757629	0.213428	0.000243002	0.942719	9.76e-05	0.953012	0.00309843	0.0209349	0.00237204	0.192915	-0.00243737	0.218772
CREB1	cg22698501	-0.00178311	0.24183	-0.00636246	0.300942	0.00124046	0.784638	-0.000476382	0.85288	-0.00187713	0.267951	0.00148434	0.544415	0.00258817	0.371376
CREB1	cg22713958	0.000477129	0.769683	0.000953026	0.933925	0.00771933	0.0990282	0.00167099	0.537455	-0.00046241	0.825606	0.00516348	0.0739058	0.00142172	0.639868
CREB1	cg22725343	0.00135116	0.467752	-0.0194053	0.0142373	-0.00810437	0.0558099	-0.00163754	0.559648	0.00314114	0.217049	0.00156544	0.542093	-0.00404658	0.243115
CREB1	cg22764925	-0.000502844	0.847601	0.0202241	0.204308	0.00718273	0.406356	0.00258328	0.599345	-0.00174108	0.363259	-0.00224817	0.665564	0.00538917	0.241719
CREB1	cg22862003	0.00253468	0.587754	0.0532322	0.0965353	0.0191909	0.107865	0.00919513	0.265363	0.000483162	0.823424	-0.00247619	0.746958	0.0112649	0.131974
CREB1	cg22930808	0.000467841	0.939499	0.0593286	0.191124	0.0225726	0.157297	0.0123765	0.277975	-0.00415016	0.092469	-0.0037206	0.719825	0.0223185	0.0301392
CREB1	cg22940798	0.00191503	0.432982	0.0145574	0.375389	0.00196198	0.80244	0.00297584	0.454734	0.00269859	0.375192	0.00272215	0.551773	-0.000732534	0.872157
CREB1	cg22987546	-0.00136472	0.363034	-0.00743706	0.378503	-0.00293975	0.474793	-0.00116591	0.629184	-0.00158862	0.429242	0.00219022	0.36694	0.00131813	0.6446
CREB1	cg23002431	-0.00394937	0.0204245	-0.0111429	0.316308	0.000658198	0.873648	-0.00129886	0.642526	-0.00625595	0.00291995	0.00106714	0.679151	0.0059957	0.0653395
CREB1	cg23018755	-0.0036263	0.095756	-0.00766319	0.418915	-0.000570225	0.917654	-0.00186858	0.593128	-0.00242342	0.298629	0.00328056	0.338869	0.00247362	0.541369
CREB1	cg23032421	0.0012875	0.416684	-0.000949191	0.891745	-0.00372006	0.358388	-0.00182257	0.440752	0.0037042	0.0563078	0.000178625	0.933596	-0.00451417	0.119419
CREB1	cg23069684	-0.000346505	0.717876	-0.0133811	0.00569903	-0.00151161	0.543923	0.000107896	0.942551	-0.000616732	0.595566	0.0021584	0.166959	0.00216929	0.22351
CREB1	cg23097004	-0.00280237	0.12922	0.00108773	0.939861	-0.00187983	0.677463	0.0038645	0.164911	-0.00733045	0.00215538	-0.00108678	0.715602	0.011259	0.00130461
CREB1	cg23128949	-0.00293994	0.217709	-0.00470313	0.750083	0.00138406	0.790983	0.000976013	0.802834	-0.00358539	0.183129	0.00345186	0.312668	0.00258223	0.567729
CREB1	cg23173175	-0.00187442	0.234733	-0.00436528	0.557069	0.00276846	0.482293	-0.000398808	0.873142	-0.00138196	0.44797	0.00235613	0.325542	0.00242857	0.419217
CREB1	cg23216724	-0.00464392	0.0993587	-0.0108165	0.546607	-0.0113356	0.0758227	-0.00434586	0.305029	-0.00334001	0.374442	0.00180873	0.699298	0.00326633	0.540395
CREB1	cg23232773	0.00240127	0.341379	0.0319845	0.214624	0.00392232	0.550321	0.00405386	0.379049	0.00270411	0.300915	-0.00320629	0.508736	0.0011643	0.804991
CREB1	cg23314866	0.000525098	0.738099	0.000805491	0.906258	0.00320477	0.500334	0.00249855	0.353268	0.000935055	0.59091	0.00101016	0.695387	0.00254645	0.387403
CREB1	cg23328938	0.00114276	0.233055	0.00783617	0.20308	0.000180486	0.936659	0.00201054	0.164381	0.000447866	0.731596	7.5e-05	0.955922	0.00266706	0.132987
CREB1	cg23352030	-0.00106679	0.683051	-0.0286434	0.158598	-0.00539183	0.402431	-0.00532947	0.230156	-0.000416318	0.881231	0.00152699	0.731409	-0.0067205	0.15065
CREB1	cg23363263	-0.00315883	0.199124	-0.00469812	0.434471	0.000740346	0.917283	0.00218872	0.54903	-0.00524554	0.0587068	0.00223894	0.524405	0.00953424	0.0402557
CREB1	cg23387863	-0.00107667	0.533117	-0.00827985	0.630584	0.000711701	0.843805	0.00309119	0.30029	-0.0037888	0.0286062	0.00191243	0.496935	0.00589602	0.0597564
CREB1	cg23411470	-0.00122487	0.180201	0.000137167	0.981225	-0.00187142	0.616453	-0.00169574	0.299426	-0.000102657	0.913441	0.00124863	0.509278	-0.000964943	0.568206
CREB1	cg23460082	-0.00215126	0.211759	-0.00758138	0.321826	-0.00110397	0.805333	-0.000148274	0.954338	-0.00168982	0.406124	0.00147985	0.56292	0.00178147	0.580814
CREB1	cg23470684	-0.00174135	0.358167	-0.0075327	0.353176	0.00285971	0.556464	0.000975062	0.741771	-0.00151847	0.479549	0.00191369	0.475047	0.0043959	0.223278
CREB1	cg23510764	-0.0028991	0.297724	-0.0217315	0.329819	-0.00402411	0.514086	-0.00163215	0.719134	-0.00353551	0.309292	0.00970871	0.0249091	0.00148438	0.780185
CREB1	cg23533285	0.00194858	0.263568	0.0162175	0.235688	0.00300038	0.551285	0.00451187	0.148824	0.0014086	0.474435	-0.00201453	0.547995	0.00158181	0.631407
CREB1	cg23540139	-0.000558093	0.752839	0.00471144	0.621041	0.00436401	0.433553	0.000752553	0.817855	-0.00143515	0.345845	0.00051203	0.87026	0.00298035	0.344889
CREB1	cg23548201	-0.00345396	0.124383	-0.00791548	0.280064	0.00154781	0.794001	0.00205739	0.559533	-0.00481039	0.0504531	0.00211561	0.512949	0.00781054	0.063059
CREB1	cg23560569	-0.00275964	0.124882	0.000541716	0.969943	-0.00348597	0.437444	-0.00292908	0.322561	-0.00315564	0.150184	0.00334072	0.239252	0.00192071	0.57092
CREB1	cg23570810	0.00256627	0.546009	0.0596665	0.0276417	0.0161767	0.124678	0.00856385	0.252411	0.000609194	0.826687	-0.00535613	0.439292	0.00860091	0.224576
CREB1	cg23714355	-0.00249024	0.0885361	-0.00151079	0.867462	0.000584914	0.892933	0.00104592	0.669096	-0.00449465	0.0130313	0.00301336	0.244192	0.00619668	0.0264818
CREB1	cg23771052	-0.00208542	0.269399	-0.013911	0.123589	0.00315561	0.53212	0.000534622	0.853756	-0.00216154	0.32921	0.00512613	0.0603724	0.00445499	0.21624
CREB1	cg23791391	-0.00213362	0.177313	-0.00791759	0.137313	-0.00035406	0.935114	-0.000182522	0.939908	-0.00226786	0.218526	0.00211716	0.350399	0.00367733	0.224181
CREB1	cg23831685	0.00369155	0.304397	0.0172729	0.469567	0.0157391	0.187217	0.00855964	0.201066	0.00113094	0.687423	0.00343023	0.599162	0.00733262	0.255921
CREB1	cg23891909	0.00137393	0.32382	0.00630682	0.282938	0.00350913	0.283688	0.00295652	0.205265	0.00116833	0.420912	0.00040294	0.852528	0.00234312	0.349051
CREB1	cg23892836	0.00033328	0.874857	0.00348814	0.857783	0.00892234	0.109708	0.00247292	0.513221	-0.000766326	0.740797	0.00309353	0.411055	0.00147829	0.705375
CREB1	cg23923934	0.00559317	0.0565394	0.0128846	0.633599	0.00483811	0.577095	0.00750416	0.164196	0.00662323	0.0238087	-0.00397459	0.49007	0.000960299	0.859607
CREB1	cg23928123	-0.000637646	0.724057	0.0190916	0.0602925	0.0127163	0.0158083	0.00554546	0.0570436	-0.00337085	0.0465302	0.00069572	0.809954	0.00957127	0.00225164
CREB1	cg23935522	-0.0024852	0.185945	0.00209542	0.868544	-0.001714	0.721393	-6.84e-06	0.998187	-0.00374941	0.124933	0.00192109	0.536589	0.00506337	0.158265
CREB1	cg24002003	0.000900455	0.468683	0.00732833	0.388558	-0.000668323	0.8726	0.00147153	0.519056	0.000861746	0.536716	-0.000243157	0.914204	0.000364799	0.876979
CREB1	cg24088496	-0.000476879	0.815063	0.0034371	0.80863	0.00271672	0.623388	0.00134557	0.694982	-0.00162253	0.537749	0.00336096	0.323011	0.00441519	0.256384
CREB1	cg24100168	0.000677161	0.627526	0.0041972	0.555769	-0.00253091	0.490402	4e-05	0.985934	0.000828492	0.647454	-0.00044655	0.838078	-0.00055101	0.832813
CREB1	cg24103563	0.00209647	0.185635	0.00627817	0.326582	0.0100471	0.133071	0.00527653	0.0977646	-0.000609756	0.585874	0.00431347	0.212686	0.00661282	0.0235124
CREB1	cg24168413	-0.000547522	0.700564	-0.0169109	0.0738759	0.00202502	0.612025	0.000794103	0.743046	-0.000441764	0.753769	0.00276044	0.257952	0.00169341	0.531395
CREB1	cg24173234	-0.0036557	0.0310868	0.00134312	0.876932	-0.00352387	0.360966	-0.00106945	0.662074	-0.00519883	0.0292744	0.000498982	0.834848	0.00498652	0.123535
CREB1	cg24263283	7.74e-05	0.955085	0.0192145	0.0373194	-0.00218073	0.65729	0.000869398	0.731632	0.000258676	0.854111	-0.00293357	0.272822	0.000742455	0.77655
CREB1	cg24280832	0.0013354	0.730739	0.00446179	0.857298	-0.00526792	0.59166	-0.00112602	0.866054	0.00325216	0.505139	0.0046326	0.457404	-0.00173177	0.814631
CREB1	cg24298610	0.000306983	0.874805	0.0221471	0.17982	0.00425437	0.583645	0.00375539	0.318771	-0.00117209	0.286957	-0.00162901	0.708746	0.0070157	0.0396089
CREB1	cg24304309	-0.000591959	0.70675	0.00948319	0.337908	0.00407177	0.291225	0.00225999	0.354732	-0.00248661	0.220265	-0.000241267	0.918608	0.00506852	0.0833388
CREB1	cg24329397	-0.00151609	0.341984	-0.0134805	0.0509341	0.000356345	0.938236	-0.000526937	0.836163	-0.000641148	0.731606	0.00331423	0.181739	0.00228143	0.454087
CREB1	cg24331727	-0.000341974	0.798566	-0.00428893	0.530861	0.000962837	0.806586	-0.00101652	0.631253	0.000492982	0.767973	0.00343951	0.146108	-0.00184737	0.45989
CREB1	cg24351901	0.00125582	0.445122	-0.00120412	0.93667	0.00548833	0.221755	0.00173683	0.556541	0.00129837	0.470808	0.0018326	0.564879	0.000950181	0.754748
CREB1	cg24455875	-0.00239473	0.0212854	-0.00403928	0.521347	0.000351384	0.891127	-0.00114023	0.520257	-0.00368893	0.00369892	0.000731632	0.658122	0.0020321	0.300638
CREB1	cg24511258	0.00233236	0.0595752	0.00666765	0.350271	0.00292236	0.494154	0.00318665	0.154317	0.00218336	0.100969	0.000301728	0.899726	0.00181489	0.436662
CREB1	cg24514600	-0.00331807	0.183428	-0.0137683	0.208485	-0.00203097	0.791906	-0.0021915	0.598571	-0.00205142	0.435319	0.00202027	0.615186	0.00100928	0.831046
CREB1	cg24548817	-0.0025675	0.151523	-0.0082218	0.263044	-0.00190394	0.710699	-8.56e-05	0.975464	-0.00321704	0.136603	0.0025296	0.369207	0.00385174	0.253833
CREB1	cg24574692	-0.00224535	0.156354	-0.0231213	0.069347	0.00165586	0.686867	-0.000942357	0.732102	-0.00142717	0.365604	0.00516423	0.0773818	0.00131257	0.662775
CREB1	cg24598860	-0.000786855	0.606393	-0.00509075	0.570192	7.02e-05	0.983946	-0.000256826	0.923052	-0.0012668	0.482164	0.00271913	0.263495	0.00199468	0.485358
CREB1	cg24603130	0.000807182	0.777848	-0.025271	0.121731	-0.0150751	0.0589776	-0.00083415	0.869859	0.00107483	0.659953	-0.00261725	0.611598	-0.00179095	0.727367
CREB1	cg24628310	-0.00103846	0.382819	0.00170927	0.84473	-0.000572879	0.857866	-0.00217245	0.249471	-0.000297631	0.845504	-0.000318981	0.87353	-0.00108577	0.622777
CREB1	cg24674925	-0.00277988	0.0986244	-0.010824	0.114427	-0.0015243	0.751359	-0.00228358	0.405812	-0.00195395	0.324433	0.00119456	0.634755	0.00161888	0.614458
CREB1	cg24678928	0.00141426	0.760055	0.0304858	0.351626	0.0166211	0.22774	0.00686039	0.437735	0.00060022	0.684314	1.48e-05	0.998675	0.00994152	0.207207
CREB1	cg24687432	0.000334913	0.77954	0.00748119	0.462876	-0.000709186	0.845392	0.000218841	0.916093	0.00124459	0.372787	0.00132807	0.547476	-0.000323536	0.885251
CREB1	cg24694018	-0.000819734	0.535437	-0.00709828	0.309718	-0.00276877	0.461507	-0.00172836	0.399436	0.000756533	0.639847	0.000812343	0.69412	-0.000961492	0.696492
CREB1	cg24705841	0.00316014	0.148841	0.022307	0.0988921	0.00433792	0.443674	0.00586675	0.104765	0.0016184	0.570478	-0.000590945	0.877758	0.00534485	0.195376
CREB1	cg24709587	-0.00101648	0.50615	0.00328629	0.823055	0.000775067	0.845424	0.000407969	0.880536	-0.00207704	0.228861	0.00218021	0.4124	0.00221414	0.444203
CREB1	cg24798947	-0.00112927	0.469113	-0.00751157	0.426934	0.000140599	0.972821	0.000849566	0.744728	-0.00254494	0.192167	0.00400109	0.150028	0.00266037	0.371329
CREB1	cg24833456	-0.00220779	0.249611	-0.00458088	0.475585	0.000982629	0.865542	0.000682161	0.820253	-0.00226085	0.314299	0.00146528	0.61915	0.0040302	0.272211
CREB1	cg24886006	-0.0015518	0.414817	-0.0176226	0.0745544	0.00120346	0.78466	0.0015446	0.598207	-0.00196439	0.376057	0.00344504	0.206364	0.00565287	0.117529
CREB1	cg24898914	0.00217804	0.108606	0.00484554	0.462553	0.00206832	0.502585	0.00328108	0.111448	0.00179569	0.337937	-0.00100775	0.560864	0.00152965	0.554955
CREB1	cg24904009	-0.00245171	0.0429113	-0.00607007	0.255817	-0.000437271	0.889606	-0.000634931	0.742003	-0.00264246	0.0890576	0.00394227	0.0425094	0.00214655	0.353716
CREB1	cg24922246	0.000709244	0.439182	0.00279045	0.414369	0.00408334	0.0556879	0.00156524	0.249691	0.000856608	0.471972	0.000963097	0.39201	0.00202085	0.228708
CREB1	cg24939283	0.00206164	0.470414	0.0101026	0.671442	-0.0113508	0.161942	0.000751268	0.87669	0.00562656	0.0880816	-0.0037235	0.476951	-0.00425095	0.438785
CREB1	cg25008614	0.000352777	0.845259	0.0168547	0.0162028	0.00056529	0.854859	-0.000924512	0.796864	0.00260322	0.132316	-0.00210596	0.266035	-0.00393372	0.249329
CREB1	cg25017777	-0.00151264	0.253502	-0.0047621	0.441677	0.00124581	0.699893	-8.98e-07	0.999652	-0.00170292	0.272555	0.0026399	0.146396	0.00232632	0.352403
CREB1	cg25042789	0.00347927	0.108636	-0.00100524	0.956286	0.00376251	0.496287	0.00100412	0.792017	0.00621682	0.0147064	0.00322269	0.408088	-0.00565148	0.175714
CREB1	cg25044615	-0.00145269	0.368537	-0.00958383	0.109016	0.00165409	0.726758	0.000593855	0.817625	-0.00197931	0.289952	0.00274071	0.276071	0.00386632	0.20887
CREB1	cg25114611	-0.000234687	0.854636	0.00172399	0.871366	0.000658474	0.864302	7.57e-06	0.99722	0.000311631	0.83035	-0.000265099	0.9097	0.00137204	0.562423
CREB1	cg25164589	-0.00596049	0.00564805	-0.0190466	0.222805	-0.00475678	0.384876	-0.00629186	0.0867503	-0.00555778	0.0408011	0.00683671	0.0573033	0.000809392	0.843137
CREB1	cg25178683	0.000546237	0.836573	0.00199992	0.920859	0.00665697	0.481458	0.00275255	0.593311	-0.000642587	0.791126	0.00316086	0.561233	0.0047494	0.334248
CREB1	cg25242306	0.00107038	0.423027	-0.00442715	0.524279	0.00279124	0.41642	0.00183591	0.403673	-3.49e-05	0.982355	0.00169759	0.408278	0.00201271	0.413052
CREB1	cg25283432	-0.000490214	0.455949	-0.00129757	0.783469	-0.00260845	0.0312892	-0.00036737	0.735926	-0.000708189	0.411067	-0.000529759	0.588859	0.000491746	0.697586
CREB1	cg25298189	-0.00288086	0.0744895	-0.00813099	0.438426	-0.00358222	0.332605	-0.00233852	0.362034	-0.00189314	0.305294	0.00151407	0.525286	0.000681116	0.823981
CREB1	cg25317210	-0.00338282	0.0763478	-0.0097029	0.446828	-0.0078016	0.0609947	-0.0033608	0.303013	-0.00397807	0.0835272	0.00242461	0.357825	0.000233774	0.948924
CREB1	cg25325512	-0.000378491	0.848585	0.00986946	0.422692	0.00181107	0.628083	0.00183283	0.557705	-0.00140843	0.587279	-0.00141122	0.623562	0.00466919	0.20974
CREB1	cg25345365	-0.00344332	0.117595	0.00763816	0.537516	-0.000769655	0.910801	-0.00196345	0.626598	-0.0033472	0.167063	-0.00160588	0.680685	0.00533305	0.199046
CREB1	cg25498843	-0.00120612	0.493644	0.00530869	0.641455	-0.00125625	0.819876	0.000339035	0.901719	-0.00200632	0.364856	-0.000492986	0.873867	0.00421795	0.208161
CREB1	cg25509467	-0.00126279	0.318262	-0.0105174	0.0332208	0.000126314	0.973979	-0.00105175	0.6016	-0.000388334	0.791596	0.00191708	0.326482	0.00125899	0.602457
CREB1	cg25539555	-0.00269885	0.0960723	-0.00698294	0.299584	-0.00179979	0.682829	-0.000974588	0.711447	-0.00263461	0.153308	0.00153305	0.519368	0.00358214	0.246152
CREB1	cg25563198	0.0010873	0.371412	0.000979568	0.917167	0.00242289	0.47688	0.000876584	0.67372	0.00162513	0.226729	0.00134285	0.526142	0.000286097	0.899754
CREB1	cg25637655	0.0053128	0.214776	-0.0248624	0.491512	0.00973406	0.318072	-0.00132743	0.842602	0.0126495	0.0277057	0.00485359	0.473742	-0.00854216	0.289541
CREB1	cg25753291	-0.00272541	0.141101	-0.00995716	0.51496	0.000161329	0.972273	-0.000756981	0.802834	-0.00432425	0.0704868	0.00335458	0.238689	0.00592289	0.0963534
CREB1	cg25800166	-0.00112996	0.57769	-0.00934815	0.516123	0.00401222	0.468334	-0.000740266	0.830758	0.000155724	0.946087	0.00340582	0.322108	2.4e-05	0.994936
CREB1	cg25806655	-0.000288603	0.869925	-0.020742	0.04185	0.00194067	0.655441	0.000979195	0.746829	-0.000700272	0.706397	0.00244463	0.418854	0.00303474	0.366984
CREB1	cg25843003	0.00162925	0.501748	0.0334872	0.0102835	0.00393079	0.256362	0.00318278	0.379296	0.00410068	0.181812	-0.00241378	0.387377	-0.00129218	0.765595
CREB1	cg25863829	-0.000193204	0.909671	0.00807234	0.424796	0.00318665	0.534818	0.00124358	0.649019	-0.0014983	0.501015	-0.00119611	0.681926	0.00279957	0.389136
CREB1	cg25884651	0.00147392	0.306657	0.00246596	0.711948	0.00240783	0.676164	0.0017861	0.507968	0.00226661	0.0771848	0.000174842	0.953036	0.00209901	0.423767
CREB1	cg25984164	0.00340612	0.358114	0.0251552	0.293788	0.024617	0.0349015	0.0131811	0.0504686	-0.00168706	0.524564	0.00279527	0.666268	0.0155031	0.0165897
CREB1	cg25990696	-0.00504172	0.0232957	-0.02582	0.0532035	-0.00131015	0.83713	-0.00204996	0.579155	-0.00428301	0.0722658	0.00393519	0.299568	0.00304158	0.467674
CREB1	cg25998594	-0.000306203	0.886517	0.0178301	0.249717	0.00685766	0.305405	0.0032193	0.437722	-0.00201985	0.0747833	0.000129746	0.973988	0.00648185	0.0797064
CREB1	cg25998603	0.00209171	0.297453	-0.00896075	0.426127	-0.0054798	0.365726	-0.000306629	0.926404	0.00285657	0.25052	0.00376649	0.275782	-0.00043059	0.908475
CREB1	cg26002008	-0.00132057	0.305757	-0.00993105	0.086282	5.03e-05	0.987835	-0.000886769	0.6597	-0.000403465	0.784422	0.00263605	0.156597	0.00106884	0.665285
CREB1	cg26002422	-0.001864	0.221808	-0.00961803	0.136782	0.00126431	0.738749	0.000380396	0.869816	-0.00182782	0.305762	0.00185473	0.370562	0.00299079	0.298186
CREB1	cg26060580	0.00165162	0.253256	-0.0009244	0.878332	0.00346979	0.426789	0.0029776	0.237858	0.00150077	0.351328	0.00261863	0.31301	0.000364005	0.894213
CREB1	cg26081786	-0.000929556	0.412605	-0.00380286	0.45394	0.000540111	0.80418	-0.000941008	0.617379	-0.00142693	0.328924	0.00220542	0.176069	0.00214136	0.318632
CREB1	cg26112542	-0.00198685	0.260707	-0.0105368	0.352318	0.00278318	0.586996	-0.000695579	0.803193	-0.00294374	0.208049	0.00275543	0.351519	0.000733423	0.827984
CREB1	cg26167603	-0.000807993	0.566207	-0.00986186	0.103431	0.00286881	0.415183	0.00119682	0.568157	-0.000627902	0.72754	0.00256402	0.183012	0.00309226	0.251018
CREB1	cg26243277	-0.00178655	0.0622769	0.00299397	0.469129	-0.00285491	0.36672	-0.000996981	0.528662	-0.00246716	0.0396273	-0.000520145	0.743703	0.0019577	0.283025
CREB1	cg26305504	-0.000499623	0.740743	-0.012662	0.222486	-0.00343917	0.27436	-0.000444425	0.850933	0.00125516	0.491462	0.00338602	0.147904	-0.000201442	0.944002
CREB1	cg26312951	0.000103912	0.976663	0.0288945	0.303896	0.012594	0.140036	0.00510325	0.436579	-0.00101137	0.58146	-0.00248575	0.671498	0.00856588	0.15842
CREB1	cg26392102	0.00328459	0.0344195	0.0097012	0.463241	0.00228545	0.501706	0.002407	0.336069	0.00525174	0.00982949	-0.00232883	0.337776	-0.00135582	0.644958
CREB1	cg26416615	-0.000500413	0.724542	0.00722005	0.56063	-0.00292892	0.469157	0.00229814	0.378265	-0.00187565	0.22162	0.000162799	0.95521	0.00337204	0.202222
CREB1	cg26422453	-0.00023205	0.771992	-0.00321162	0.347937	0.00198979	0.496888	-0.000511163	0.703243	-5.36e-05	0.953214	0.00156569	0.295512	0.000630757	0.671539
CREB1	cg26443127	-0.00327858	0.0514918	-0.0126347	0.128319	-0.00104758	0.818803	-0.00137386	0.611382	-0.00363411	0.055343	0.00268747	0.311729	0.00332706	0.299368
CREB1	cg26505274	-0.000306964	0.91125	-0.0188374	0.26166	-0.00952224	0.122217	-0.002162	0.64319	-0.00120807	0.652243	0.00109372	0.789761	-0.00152366	0.756146
CREB1	cg26531432	0.00762998	0.00317281	0.0112678	0.515761	0.0095112	0.195476	0.00807168	0.0746111	0.00838013	0.00319755	0.00376175	0.381588	0.000282129	0.953686
CREB1	cg26535158	-0.00145654	0.444358	-0.00928009	0.227017	0.000707718	0.906717	5.28e-05	0.986378	-0.000146481	0.943864	0.00386046	0.220891	0.00172473	0.633203
CREB1	cg26557908	-0.0013076	0.366734	-0.0108561	0.165844	-6.57e-05	0.983418	-0.00260203	0.219563	0.000260751	0.890277	0.00120466	0.530616	-0.00246247	0.369258
CREB1	cg26599989	-0.00131415	0.303907	0.000637628	0.943919	-0.00378186	0.226216	-0.000745724	0.71481	-0.00242296	0.132619	-0.000571544	0.791383	0.00150197	0.53532
CREB1	cg26605164	-0.00279374	0.0859225	-0.0121073	0.108905	0.00105689	0.784633	-0.00101867	0.679825	-0.00206066	0.290058	0.00508442	0.027297	0.00270005	0.379022
CREB1	cg26645302	-0.000822849	0.53406	0.000586389	0.960347	0.00059983	0.864011	-4.33e-05	0.983575	-0.00160061	0.291701	0.000271681	0.910787	0.00148126	0.547608
CREB1	cg26651978	-0.00148854	0.246767	-0.0174512	0.0393358	-0.00224595	0.539177	-0.000922811	0.683731	-0.00135085	0.356355	0.00187373	0.400271	-0.000718521	0.766657
CREB1	cg26663590	-0.00447033	0.0136687	-0.00801755	0.587845	-0.00155777	0.740494	-0.000707414	0.810849	-0.00652753	0.00536431	0.00235153	0.460562	0.0072038	0.0367896
CREB1	cg26680656	-0.000194958	0.917807	0.00179929	0.871341	0.000216952	0.97038	0.00204158	0.547105	-0.000898959	0.66095	0.00049902	0.879149	0.00427355	0.232808
CREB1	cg26709300	0.000246934	0.877706	-0.00671906	0.561842	-0.000744863	0.876892	0.00113715	0.670907	-0.00021657	0.914403	0.00101159	0.71103	0.00134355	0.656189
CREB1	cg26724018	0.00287369	0.204418	0.0242629	0.176688	0.00559764	0.352508	0.00551974	0.17226	0.00139065	0.585513	0.00111325	0.780161	0.00637665	0.132965
CREB1	cg26730653	0.000101786	0.945981	-0.00731984	0.404015	-0.00503182	0.310073	-0.000913752	0.707934	-9.53e-05	0.95874	-0.00198436	0.466894	-0.000417559	0.88068
CREB1	cg26801613	-0.00119173	0.502431	-0.0114686	0.166342	0.00284334	0.5935	0.00229093	0.397097	-0.00225588	0.28321	0.00335122	0.240028	0.00723729	0.0288954
CREB1	cg26816919	-0.000871011	0.53309	-0.012592	0.0130674	-0.00695639	0.0358276	-0.00293958	0.173097	0.000938847	0.604986	0.00100405	0.607948	-0.00380329	0.148615
CREB1	cg26827202	-0.00348724	0.0119428	-0.00978365	0.0264978	-7.8e-05	0.981694	-0.00114755	0.585119	-0.00578341	0.00321021	0.00121723	0.559043	0.00562749	0.0336451
CREB1	cg26867393	0.000833419	0.451594	0.00530657	0.581494	0.00277806	0.423117	0.00171467	0.387467	0.000702456	0.55159	0.00133171	0.557275	0.00240068	0.250196
CREB1	cg26882438	0.000409799	0.886124	0.0128016	0.406946	0.00695702	0.36341	0.00491831	0.336285	-0.00177876	0.486173	-0.0015755	0.727039	0.00644059	0.199115
CREB1	cg26884033	-0.00113051	0.415929	0.000167224	0.976897	0.00188595	0.626041	0.0010306	0.632631	-0.00237697	0.14267	0.000551732	0.792602	0.0042741	0.105349
CREB1	cg26889953	-0.00299203	0.141769	-0.0206277	0.0411429	-0.00349863	0.505681	-0.0024843	0.454486	-0.00120176	0.574578	0.00266242	0.388957	-0.000230036	0.952191
CREB1	cg26916621	-0.00034606	0.830865	0.0105204	0.286442	-0.000434708	0.892761	0.00227438	0.377053	-0.000633185	0.742617	0.00121362	0.582423	0.00201685	0.506132
CREB1	cg26955383	-0.00165591	0.177008	-0.00284923	0.733513	0.000905738	0.749173	-0.00200577	0.323927	-0.00121575	0.41822	0.000608099	0.775618	-0.00115737	0.615192
CREB1	cg26955963	-0.0027772	0.0650245	-0.0199381	0.153235	-0.00621156	0.0840791	-0.00265156	0.269482	-0.00286097	0.128068	0.000116265	0.965048	0.00314232	0.264722
CREB1	cg26959945	-0.000160313	0.91027	0.00531433	0.450422	-0.00370507	0.285925	-0.00141164	0.516881	0.000216288	0.904057	0.000804064	0.709873	-0.00257332	0.334744
CREB1	cg26999340	-0.00171481	0.246573	-0.0087963	0.167761	-0.00335307	0.408011	-0.000744422	0.748447	-0.00118595	0.495602	0.00150425	0.510662	0.00142409	0.613725
CREB1	cg27024363	0.00108004	0.367135	-0.00655863	0.30415	-0.00380184	0.216556	0.000535184	0.762887	0.000145494	0.925431	-0.000445568	0.808722	-0.000845388	0.705337
CREB1	cg27032101	0.00169856	0.206791	0.0122918	0.032017	0.00245277	0.562711	0.00199368	0.375984	0.0018241	0.269254	0.000119798	0.957293	0.000270243	0.915644
CREB1	cg27045295	-0.00119504	0.585753	-0.00196101	0.886009	-0.00155719	0.790403	-0.0027153	0.454436	0.00106314	0.70257	0.0050162	0.15856	-0.00485683	0.245087
CREB1	cg27049094	-0.0033992	0.138748	-0.00293117	0.889746	-0.00669689	0.317243	-0.00502992	0.209265	-0.00324772	0.226879	-0.000756424	0.862437	-0.00332389	0.44119
CREB1	cg27058077	-0.00181796	0.349397	-0.013472	0.0189343	0.00237063	0.615768	0.000912466	0.763934	-0.00215367	0.328501	0.00391944	0.155711	0.00467401	0.203752
CREB1	cg27094376	-0.00253675	0.0947059	-0.00863431	0.308374	0.00138911	0.706787	-0.001141	0.644782	-0.00185988	0.284547	0.0037788	0.0853668	0.00109653	0.704145
CREB1	cg27106909	0.00127215	0.301345	-0.00539864	0.400961	0.0052931	0.16304	0.00338819	0.0929638	8.42e-05	0.956505	0.00259044	0.219413	0.00193728	0.402392
CREB1	cg27212386	-0.00180036	0.287884	-0.0089359	0.129223	0.00129894	0.78442	8.82e-05	0.973299	-0.00171691	0.377987	0.00283338	0.276451	0.00319071	0.316778
CREB1	cg27269112	-0.00169639	0.250954	-0.0153175	0.0337364	-0.000103898	0.977296	-0.000145775	0.948007	-0.00154019	0.38251	0.00189839	0.376323	0.00336885	0.232292
CREB1	cg27277339	-0.00214159	0.165871	-0.00924699	0.229338	-7.67e-05	0.977681	-0.000283491	0.896003	-0.00280156	0.200243	0.00395828	0.0372643	0.00412717	0.162656
CREB1	cg27295113	-0.000783756	0.532636	-0.00196538	0.821034	0.000679934	0.835496	-0.00139898	0.451687	-0.000993021	0.553582	-0.000333168	0.859176	-0.000433886	0.854676
CREB1	cg27320774	-0.00177611	0.202124	-0.00529093	0.337475	-0.00135117	0.711514	7.57e-05	0.970896	-0.0014643	0.393867	0.000366143	0.852743	0.0029589	0.266084
CREB1	cg27327093	-0.00156183	0.269081	-8.17e-05	0.990448	-0.00279662	0.453251	0.000423993	0.852985	-0.00174761	0.272693	-0.000296112	0.894328	0.00383108	0.156145
CREB1	cg27335571	0.000223948	0.736945	-0.00344766	0.313142	0.00128716	0.551341	0.00021365	0.848607	-9.27e-05	0.905232	0.000638031	0.579833	0.000787828	0.524836
CREB1	cg27397830	0.00195548	0.142906	0.00606401	0.430418	0.00431417	0.141216	0.000966466	0.630978	0.00268435	0.0898661	0.000732669	0.718629	-0.00106802	0.658798
CREB1	cg27470213	0.00153709	0.347677	-0.00744317	0.572964	-0.00684504	0.122695	-0.00193757	0.482286	0.00288833	0.0947366	-0.00035843	0.900279	-0.0043384	0.139588
CREB1	cg27486585	0.00395861	0.0286535	0.0066223	0.583739	0.00494241	0.337851	0.00341836	0.262036	0.00522242	0.0201443	0.000389186	0.891965	-0.00400842	0.247082
CREB1	cg27511678	-0.000769134	0.61257	0.00256588	0.816878	-0.00615295	0.144069	-0.00085329	0.714537	-0.000457073	0.806315	-0.00259397	0.295688	-0.00137693	0.628165
CREB1	cg27529346	0.00438742	0.0313501	0.00512149	0.783446	0.00143951	0.810136	0.00234201	0.511222	0.00642205	0.00674924	-0.00330156	0.39078	-0.00281491	0.463829
CREB1	cg27537252	0.00352914	0.406626	0.0539959	0.0484027	0.0180172	0.0944902	0.00830248	0.285304	0.00443459	0.190724	-0.00183445	0.790918	0.00203612	0.781935
CREB1	cg27540367	0.00124754	0.20112	-0.00143718	0.792694	0.00476415	0.0732678	0.0022228	0.178444	0.000736972	0.499486	0.000105384	0.944658	0.0024145	0.186407
CREB1	cg27552857	-0.00139812	0.324534	-0.00700869	0.536969	-0.000576742	0.881551	0.000421509	0.854894	-0.00200753	0.169246	-0.000325121	0.894717	0.00351759	0.191047
CREB1	cg27580567	-0.00321987	0.120832	-0.0282103	0.0564207	-0.00115233	0.823532	-0.000486574	0.884784	-0.00418874	0.0917279	0.00392093	0.240268	0.00736364	0.0633783
CREB1	cg27612129	-0.000558361	0.670006	-0.0110253	0.0926264	-0.00522826	0.0765676	-0.00268287	0.186398	0.00058536	0.728184	0.00148329	0.352825	-0.00208809	0.38274
CREB1	cg27662789	0.000645512	0.803967	-0.0242382	0.352506	-0.00440083	0.619278	-0.00212935	0.665089	-0.000742468	0.788766	0.00131036	0.816388	-0.00122661	0.80367
CTCF	cg00078782	-0.00168374	0.311185	-0.000536843	0.946651	-0.0022514	0.64408	0.00108991	0.685534	-0.0040965	0.0326523	0.00139291	0.591444	0.0030931	0.321678
CTCF	cg00218406	-0.00297525	0.345565	0.0363137	0.0188938	-0.00267164	0.668597	-9.81e-05	0.984062	0.000472634	0.896885	-0.00316064	0.455081	1.1e-05	0.998399
CTCF	cg00243880	-0.00130541	0.458404	-0.00170629	0.843448	-0.0029241	0.543565	-0.000677979	0.808206	-0.00209743	0.302632	0.00181905	0.503364	-0.000114458	0.972179
CTCF	cg00257455	0.000715291	0.20101	0.00382458	0.109399	0.00154191	0.349367	0.000761261	0.410631	0.000296935	0.660105	-0.000435757	0.621334	0.00027812	0.786391
CTCF	cg00272009	0.0013539	0.582952	0.000410665	0.972821	0.00899882	0.236696	0.00675306	0.131413	-0.00161886	0.498327	2.76e-05	0.994892	0.0038627	0.374309
CTCF	cg00287009	0.00040079	0.784394	0.000991285	0.864786	0.00488591	0.289808	0.000289617	0.913393	0.00271027	0.109	-0.0004233	0.871052	-0.000143718	0.958081
CTCF	cg00290355	-0.000471606	0.727865	-0.0103941	0.23554	-0.00190234	0.547869	-0.00143383	0.522522	-0.000273199	0.877257	0.0021699	0.279819	-0.0012303	0.629751
CTCF	cg00290637	-0.0018815	0.217171	-0.00161156	0.813551	-0.00118275	0.778038	0.00122271	0.608754	-0.00399065	0.020708	0.000952792	0.675669	0.00311052	0.27394
CTCF	cg00320269	-0.00214207	0.229788	-0.00831013	0.180823	0.00180001	0.735676	0.0021473	0.467628	-0.00570284	0.00404989	0.00361823	0.199006	0.00445223	0.180876
CTCF	cg00340855	0.00213895	0.332575	0.00565271	0.663126	0.00532686	0.407558	0.00346861	0.378274	0.0031647	0.223114	0.00169303	0.63861	0.000618009	0.880302
CTCF	cg00347584	-0.00095766	0.421496	-0.0138349	0.0435801	-0.00165072	0.585181	-0.00188336	0.335512	0.000791426	0.60928	0.00222313	0.239299	-0.00355403	0.111151
CTCF	cg00358010	-0.00188506	0.148038	0.0101714	0.071576	-0.00310144	0.393608	0.00012073	0.953905	-0.00300766	0.0615364	-0.00243211	0.237332	0.000956717	0.695909
CTCF	cg00432233	-0.000288784	0.832848	0.00088012	0.652039	-0.00216342	0.0558423	0.00074812	0.76124	-0.00167851	0.240043	-0.00063272	0.331322	0.00308149	0.22612
CTCF	cg00458211	0.000208663	0.863375	0.00334973	0.641733	0.00427744	0.382819	0.00311352	0.190747	-0.000498282	0.625161	0.0023363	0.409353	0.0035791	0.105134
CTCF	cg00480970	-0.00174965	0.244039	-0.021442	0.0090517	-0.00572115	0.081532	-0.00213244	0.3925	-0.00200999	0.244496	-0.000659788	0.770967	-0.00107384	0.681959
CTCF	cg00481272	-0.000559159	0.567105	-0.00392918	0.398885	-0.00448637	0.0329385	-0.0034666	0.0165815	0.00182853	0.123345	0.000106173	0.931493	-0.00409845	0.0225695
CTCF	cg00504445	-0.00145589	0.398164	-0.0111794	0.315156	0.000194081	0.96812	-0.000523873	0.861817	-0.00311627	0.120896	0.00493115	0.114102	0.00312491	0.334738
CTCF	cg00508575	-0.000318141	0.797354	-0.0143254	0.0574527	-0.00306538	0.435007	-0.00264864	0.189019	0.000509187	0.759861	0.0017943	0.440628	-0.00336205	0.147432
CTCF	cg00533183	0.00169639	0.345374	0.0162207	0.283008	0.00356357	0.419787	0.0024433	0.424556	0.00299438	0.183917	-0.00259363	0.373454	-0.00120342	0.72056
CTCF	cg00539491	0.000680871	0.610836	-0.00469253	0.558481	-0.00172208	0.550554	0.00141875	0.500791	-0.000585383	0.749308	0.000696108	0.715753	0.000809761	0.748553
CTCF	cg00569896	-0.00143093	0.406936	-0.0172497	0.0787468	-0.00936577	0.0371096	-0.00530764	0.0592516	0.000213764	0.919271	9.32e-05	0.971737	-0.00521713	0.100338
CTCF	cg00570504	0.0027107	0.10962	0.0108556	0.212116	0.0114191	0.0239672	0.00618662	0.0144824	0.00110958	0.613157	0.00266277	0.326548	0.00290252	0.343778
CTCF	cg00598235	-0.0006357	0.645099	0.0106651	0.269003	0.00263295	0.539563	0.00106123	0.67201	-0.000378011	0.781677	-0.000389413	0.878517	0.00119992	0.622689
CTCF	cg00622957	-0.00238246	0.199834	-0.00198855	0.757538	-0.00058416	0.899214	0.000493541	0.859419	-0.00473886	0.0265256	0.00125916	0.615184	0.00280889	0.415937
CTCF	cg00633969	-0.000100221	0.781258	0.000500608	0.842427	-0.000318815	0.808582	0.000340275	0.617003	-8.69e-05	0.820059	0.000208934	0.789153	0.000751136	0.264362
CTCF	cg00647820	-0.00439286	0.0703236	-0.023394	0.0689152	-0.0164167	0.048894	-0.0102572	0.0175159	-0.000190362	0.943502	-0.00385356	0.369889	-0.00729925	0.0963365
CTCF	cg00674311	-0.00160732	0.323645	-0.00103553	0.880755	-0.0015645	0.747884	-0.000652791	0.800055	-0.00291574	0.120708	0.00164252	0.516496	0.000478771	0.875755
CTCF	cg00676801	0.001355	0.4385	0.0164589	0.156457	0.00561111	0.315652	0.000801273	0.805827	0.00386433	0.0381909	1.37e-05	0.996664	0.000234309	0.942161
CTCF	cg00679477	-0.00274428	0.189472	-0.00385573	0.773284	-0.0130819	0.0428188	-0.00325984	0.352546	-0.00322283	0.193665	-0.000689942	0.847392	0.00158202	0.682364
CTCF	cg00736299	-0.000774228	0.751276	0.0132908	0.18145	-0.00388466	0.551448	-0.00153679	0.684151	0.000315088	0.917503	0.00172815	0.646228	-0.00290755	0.526321
CTCF	cg00790756	-0.00153381	0.512841	0.0111434	0.497663	0.001009	0.871875	0.00111936	0.790412	-0.00362697	0.10272	0.00295092	0.502424	0.00109239	0.801179
CTCF	cg00791181	-0.00110972	0.574294	-0.0123947	0.283283	-0.00422167	0.428852	0.00187768	0.55103	-0.00493834	0.0542814	0.00316126	0.287324	0.00527097	0.158178
CTCF	cg00855901	-6.4e-05	0.96635	0.0056289	0.104533	0.00617458	0.0119278	0.00393258	0.0625281	-0.00118253	0.518208	0.00176636	0.210943	0.00767113	0.00314041
CTCF	cg00869668	0.00068052	0.756045	0.0105216	0.182579	0.00191459	0.710137	0.00238238	0.4587	-0.000287825	0.913838	0.00259822	0.385392	0.00148569	0.7125
CTCF	cg00893008	-0.000787884	0.68749	-0.00184503	0.797052	-0.00157196	0.781886	0.00166558	0.604457	-0.00333647	0.131809	0.000746923	0.804758	0.00269987	0.459778
CTCF	cg00959259	-0.000563027	0.914184	0.0481662	0.0895619	0.0182778	0.0482171	0.0111969	0.206214	-0.00380485	0.176587	0.00501716	0.472711	0.0123168	0.131543
CTCF	cg00960240	0.00205211	0.094302	0.00415306	0.337205	0.00751682	0.045236	0.00297474	0.133017	0.00187412	0.206567	0.00134253	0.478115	0.00194976	0.394504
CTCF	cg00974864	-0.00211685	0.158517	-0.00180937	0.781639	-0.0048891	0.291592	-0.00121021	0.60915	-0.00330697	0.0603099	-0.00054812	0.8184	0.0010986	0.696781
CTCF	cg00992745	-0.00114512	0.600973	-0.00155097	0.85084	-0.00094908	0.876054	0.00293807	0.413059	-0.0043604	0.0794792	0.00226414	0.500774	0.00509308	0.214874
CTCF	cg01028142	0.00424047	0.252782	0.030626	0.126143	0.0320214	0.019177	0.0170358	0.0215143	-0.000622032	0.564054	0.00715066	0.344626	0.016482	0.00947386
CTCF	cg01059398	0.000478567	0.806127	0.018128	0.111043	-0.000861958	0.878937	0.00195062	0.559901	0.00095137	0.69975	0.00173998	0.597862	0.00208595	0.562084
CTCF	cg01079652	0.00628778	0.0781857	0.0412958	0.0597519	0.0396701	0.0122539	0.0227047	0.00278441	-0.0013948	0.257752	0.00750708	0.364279	0.0225011	0.000389561
CTCF	cg01082299	0.00173641	0.494154	0.0306174	0.159169	0.00582936	0.38214	0.00487542	0.300256	0.00202059	0.406063	-0.00423212	0.375514	0.00233398	0.609391
CTCF	cg01095328	0.000446396	0.788658	-0.00831185	0.53809	0.00938048	0.0404966	0.00118495	0.674592	0.00118646	0.568802	0.00504552	0.0855215	0.000663862	0.831744
CTCF	cg01108653	-0.000520041	0.673976	0.00481791	0.540514	-0.00345985	0.365332	0.00165147	0.423055	-0.00201662	0.156999	-0.000594526	0.785494	0.00202393	0.380605
CTCF	cg01138448	0.00194146	0.290086	0.0063292	0.469677	0.00605905	0.330204	0.000731299	0.822	0.00390093	0.0882305	-0.00196748	0.553896	-0.00192722	0.575323
CTCF	cg01190666	0.00153378	0.460895	0.0245851	0.0339661	0.00933346	0.113849	0.00847084	0.0188593	-0.000312982	0.823312	0.00181623	0.613306	0.00818054	0.01594
CTCF	cg01218053	-1.85e-05	0.97188	-0.00112369	0.670979	-0.0013677	0.272025	-0.000476425	0.54577	0.000233988	0.735665	-0.00121982	0.124935	-0.000645731	0.488931
CTCF	cg01237738	0.000415922	0.679496	0.00310333	0.206914	0.00382006	0.0491721	0.00352739	0.0240215	-0.00155549	0.238975	0.00168407	0.141823	0.00461418	0.013161
CTCF	cg01250398	-0.00433247	0.0813017	-0.0157796	0.164192	-1.25e-05	0.998688	-0.00207373	0.611082	-0.00602298	0.039052	0.00683314	0.0820507	0.000527259	0.909796
CTCF	cg01262564	-0.00148703	0.184671	-0.00756294	0.229381	-0.00584045	0.063468	-0.00346384	0.0604968	-0.000431548	0.745188	-0.000925899	0.646276	-0.00195912	0.336764
CTCF	cg01264131	0.00116176	0.540813	0.00540647	0.496774	0.00972906	0.166212	0.00329421	0.391505	0.00166386	0.323825	0.00199339	0.630611	0.00292224	0.407664
CTCF	cg01280180	-8.17e-05	0.948502	-0.00368552	0.672178	-0.00464272	0.224414	0.000401647	0.850493	0.000244752	0.876891	0.000519368	0.814785	0.000108724	0.963336
CTCF	cg01309328	0.00211923	0.321797	0.0337675	0.0351671	0.0070368	0.181355	0.00682733	0.0609109	0.000991552	0.677953	-0.00277321	0.401029	0.00575406	0.132093
CTCF	cg01329005	-0.000987265	0.104868	0.000428277	0.887434	0.00047132	0.55835	-0.000286463	0.676756	-0.000810799	0.390424	9.72e-05	0.870055	0.000311633	0.780059
CTCF	cg01355282	-0.000372345	0.823261	-0.00550095	0.121183	0.00543446	0.0377949	0.00474533	0.0262268	-0.00339189	0.148302	0.00224888	0.138499	0.00622465	0.0364701
CTCF	cg01372572	-0.00180059	0.102441	-5.31e-05	0.989716	-0.00617632	0.0316601	-0.00456246	0.00923436	0.000146637	0.913354	-0.00211679	0.222294	-0.00322939	0.0984872
CTCF	cg01404893	-0.000725886	0.619693	0.00319677	0.607605	-0.000403039	0.918629	0.00175133	0.458225	-0.0025939	0.130068	0.000164908	0.940198	0.00289432	0.288399
CTCF	cg01458054	-0.0036118	0.0176756	-0.0118329	0.0569324	-0.0144946	0.00116219	-0.0101083	2.68e-05	0.00115392	0.539112	-0.00202746	0.354705	-0.00975156	0.000318305
CTCF	cg01463146	0.00199252	0.215397	0.00925801	0.355937	0.00600811	0.147926	0.0045261	0.104846	-0.000455856	0.784778	0.000513991	0.842281	0.00416448	0.166467
CTCF	cg01517384	0.00358008	0.189496	0.0189157	0.422427	0.0125721	0.0588808	0.00657755	0.155229	0.00223886	0.530306	-0.00158229	0.73795	0.00401223	0.426388
CTCF	cg01526089	-0.00144825	0.297495	-0.00470522	0.3779	0.00186864	0.577364	0.00125341	0.575244	-0.00286127	0.0629745	0.00324505	0.121251	0.00308615	0.233723
CTCF	cg01543150	-0.000598787	0.620194	-0.000166826	0.977082	0.00105291	0.704503	0.00119409	0.556194	-0.00175005	0.265916	-0.00148462	0.427871	0.00210533	0.354835
CTCF	cg01543184	-0.00127193	0.513451	0.00793758	0.25329	-0.00528432	0.318435	-0.0001413	0.96399	-0.00144349	0.484264	-6.5e-05	0.98255	0.000789462	0.825256
CTCF	cg01553433	-0.000483025	0.759485	0.00674806	0.411677	0.0060537	0.0452363	0.00345025	0.185435	-0.00127888	0.385069	0.00243066	0.258005	0.00446135	0.0931619
CTCF	cg01711077	-0.0017569	0.142462	-0.0141045	0.038864	-0.00606362	0.082143	-0.00525297	0.00667478	0.000410264	0.770728	-0.00171419	0.415662	-0.00357652	0.0975452
CTCF	cg01721555	0.000892822	0.273442	0.00828046	0.168556	0.00184504	0.532799	0.00277796	0.0766561	0.000702928	0.391003	0.000603452	0.721664	0.00367	0.0153901
CTCF	cg01863731	-0.000730621	0.55362	-0.00616758	0.381758	-0.00182337	0.632911	-0.00208771	0.296416	-8.85e-05	0.956694	0.000147302	0.943221	-0.00206448	0.373391
CTCF	cg01880551	-0.00153182	0.366256	-0.00246342	0.502767	-0.000407976	0.936398	0.000475565	0.86519	-0.00293773	0.113554	0.000752696	0.767797	0.00134507	0.673624
CTCF	cg01886988	0.000807087	0.615026	0.0175703	0.0533744	0.00750989	0.134182	0.00506506	0.0978058	-0.00118969	0.439867	0.0010034	0.719642	0.005937	0.0447949
CTCF	cg01900480	8.49e-05	0.942393	-0.00965591	0.282098	-0.000745249	0.825805	-0.000153038	0.939998	-0.000297102	0.837435	0.00241369	0.245628	-0.000348982	0.874061
CTCF	cg01907945	-0.00123799	0.493615	-0.0405977	0.000102068	-0.00388001	0.387349	-0.000252319	0.932387	-0.00406547	0.0903223	0.005384	0.0810809	0.00162971	0.631346
CTCF	cg01922918	-0.00189002	0.213137	0.000404373	0.938708	0.00109228	0.791588	0.000704775	0.76384	-0.00435306	0.0154653	0.00116934	0.586129	0.00341287	0.229004
CTCF	cg01948202	0.00312106	0.238802	0.0206891	0.051937	0.00780364	0.056137	0.0074576	0.0389198	0.00235726	0.468932	-0.000382932	0.887555	0.00832116	0.0613801
CTCF	cg01964337	-0.00181472	0.31247	-0.0105432	0.468706	-0.00536914	0.184032	-0.00271169	0.323807	-0.00185907	0.427069	0.00361156	0.1931	-0.00264902	0.424858
CTCF	cg01967861	-0.000449293	0.676362	0.00411764	0.511515	-0.00456891	0.117937	-0.00281054	0.111567	0.00154586	0.184163	-0.00127985	0.436207	-0.0023917	0.216676
CTCF	cg01971407	2.35e-05	0.991852	0.0245739	0.0282226	0.00742392	0.222971	0.00465819	0.266612	-0.00123103	0.580309	-0.00107438	0.770228	0.00644275	0.114369
CTCF	cg02003183	0.000456399	0.788202	-0.0124449	0.406406	0.00442083	0.386141	-0.00128921	0.677218	0.00158994	0.418411	0.00300996	0.357698	-0.00285101	0.365614
CTCF	cg02039987	0.00175024	0.40634	-0.0270786	0.0206542	-0.00248212	0.64032	-0.00297407	0.381046	0.0049495	0.0732277	0.00843551	0.0118579	-0.00679164	0.0791912
CTCF	cg02042026	-0.00285303	0.0438036	-0.00606081	0.492018	-0.00318035	0.370272	-0.00353561	0.122753	-0.00143162	0.438893	-0.00137042	0.554017	-0.000758268	0.772797
CTCF	cg02057211	-0.00658423	0.00437253	-0.00434348	0.760644	-0.00886182	0.107199	-0.00443731	0.220989	-0.0100136	0.000643506	-0.00070198	0.844197	0.00429728	0.316633
CTCF	cg02112168	-0.00182136	0.361289	-0.0201677	0.0922637	-0.00590352	0.232664	-0.00102384	0.766794	-0.00358654	0.106845	0.0037067	0.203114	0.00108809	0.772286
CTCF	cg02138684	0.00198601	0.059994	0.00551027	0.246486	0.00236838	0.378701	0.00233933	0.198029	0.00222631	0.10023	0.00134032	0.363213	0.000287041	0.884122
CTCF	cg02142005	0.000163763	0.871927	-0.00685225	0.373416	-0.00133263	0.537285	-0.0004719	0.757578	-0.000171335	0.905294	0.00139711	0.358086	-0.00075022	0.693838
CTCF	cg02187259	-0.00427892	0.0465464	-0.0226943	0.0423687	-0.00321033	0.594957	-0.00590457	0.117336	-0.00442697	0.0910175	0.00600005	0.0795804	-0.00378961	0.350173
CTCF	cg02215171	0.000492449	0.780345	0.00719286	0.352757	0.00765013	0.105661	0.0064107	0.0283583	-0.00200517	0.265545	0.00122228	0.646916	0.00810259	0.00957433
CTCF	cg02226192	-0.000925568	0.517619	-0.000692947	0.904841	0.000790639	0.82961	0.000688548	0.752678	-0.00258409	0.126257	0.001425	0.483092	0.00118768	0.657573
CTCF	cg02247863	-0.000464021	0.719321	0.00902828	0.420665	-0.00110666	0.787148	0.00196208	0.394767	-0.00038237	0.769509	-0.00239285	0.360013	0.00250248	0.274995
CTCF	cg02264895	-0.000316309	0.763577	-0.00707658	0.201382	-0.00188568	0.506498	-0.0015162	0.382947	0.000179125	0.893293	0.00275306	0.103333	0.000204522	0.916462
CTCF	cg02314339	-0.000501335	0.774767	0.00429536	0.660521	0.0042966	0.513809	0.00363202	0.211308	-0.00249248	0.198101	0.0020542	0.541066	0.00405519	0.204976
CTCF	cg02378194	-0.00177002	0.392336	-0.00587299	0.670815	-0.00178125	0.757889	-0.00264723	0.447301	-0.00217276	0.406563	0.00183799	0.580924	-0.00322843	0.40907
CTCF	cg02402539	0.000313565	0.756252	0.00163089	0.748193	-3.63e-05	0.986896	0.00140078	0.411209	-0.000629296	0.614494	-0.000135723	0.926046	0.00296857	0.106939
CTCF	cg02408464	-0.000100667	0.964183	-0.0301961	0.118364	-0.00585586	0.335117	-0.0058429	0.136236	0.00308171	0.230706	0.00498789	0.190626	-0.00850605	0.0366938
CTCF	cg02423716	0.00126876	0.561967	0.0173427	0.149695	0.00283347	0.544541	0.00631441	0.075554	0.000420738	0.878702	0.000291243	0.924984	0.00948825	0.0198012
CTCF	cg02446225	-0.000173207	0.854757	-0.00981294	0.0796777	-0.00263286	0.352016	-0.000822171	0.612119	0.000307317	0.791459	0.00111478	0.490855	-0.00101157	0.566389
CTCF	cg02584257	-0.0023147	0.148218	-0.00797623	0.267064	-0.00324878	0.467871	-0.00136332	0.589467	-0.00281232	0.13634	0.00279056	0.260168	0.000688902	0.818622
CTCF	cg02596819	-0.00016143	0.9007	-0.00351089	0.666482	-0.00319674	0.416475	-0.00126968	0.562895	0.000615113	0.66347	-0.000711918	0.764753	-0.000876735	0.715814
CTCF	cg02608002	-0.00190265	0.0969347	0.00542	0.386877	0.0010711	0.644647	0.000429873	0.815419	-0.00272631	0.0347415	0.000786407	0.608619	0.00225143	0.260572
CTCF	cg02622254	-0.000893045	0.569409	0.00619075	0.515413	-0.00445858	0.28399	0.00133899	0.615314	-0.0028363	0.118821	0.000256802	0.915691	0.00214556	0.468404
CTCF	cg02724490	-0.000473635	0.682631	-0.0112951	0.0442924	-0.00723503	0.015327	-0.00257189	0.188496	0.001014	0.48526	-0.00141592	0.426302	-0.00359846	0.0905846
CTCF	cg02765596	-0.00206409	0.245618	-7.78e-05	0.990961	-0.00110081	0.823659	0.000289253	0.921766	-0.00433794	0.0308936	0.00207628	0.429509	0.00235068	0.48083
CTCF	cg02766909	-0.00095613	0.54022	-0.00090029	0.872219	-0.00321711	0.430294	0.000201537	0.935019	-0.00236266	0.182351	0.000871505	0.685947	0.000416256	0.88757
CTCF	cg02773549	-0.000527236	0.651309	-0.00886804	0.06755	0.0024471	0.458792	-0.00128894	0.453173	0.00041662	0.788146	0.00256405	0.162652	-0.00116357	0.589809
CTCF	cg02781708	0.000979078	0.43497	0.0123887	0.0605699	-0.00493112	0.168452	-0.000250152	0.901676	0.00235997	0.141008	-0.00308158	0.131304	-0.0036683	0.109055
CTCF	cg02835406	-0.00317031	0.0713921	-0.00217899	0.876897	-0.0108502	0.0160004	-0.00613716	0.0511396	-0.00234989	0.260769	-0.000196447	0.944724	-0.00414089	0.20685
CTCF	cg02869235	-0.00485681	0.0195674	0.000936705	0.955247	-0.00859776	0.129125	-0.0034037	0.359453	-0.00598952	0.00916386	-0.00434551	0.269038	0.00450233	0.237519
CTCF	cg02927682	-0.00044544	0.857794	0.00271851	0.745306	-0.00156229	0.799522	0.00371187	0.340838	-0.00358455	0.198989	0.00270811	0.430884	0.00439501	0.342215
CTCF	cg02938032	-0.00184257	0.258983	-0.010384	0.571575	-0.00581931	0.10434	-0.00137201	0.626892	-0.0038279	0.0489606	0.00069648	0.805463	0.000969424	0.750269
CTCF	cg02965712	-0.000510038	0.672607	-0.0113799	0.150818	0.00154149	0.643877	-0.00173765	0.396987	0.000738685	0.636733	0.0020376	0.340613	-0.00232352	0.301835
CTCF	cg02988397	0.00301952	0.105815	0.00851867	0.354539	0.00942135	0.0860639	0.00326357	0.306832	0.00434665	0.0613043	5.46e-05	0.985812	-0.00133148	0.702701
CTCF	cg03026982	0.000255428	0.882792	0.00490717	0.472669	-0.00156457	0.792894	7.41e-05	0.981571	0.00127323	0.473379	-3.14e-05	0.992125	-0.00429109	0.175781
CTCF	cg03035167	-0.00250886	0.10328	-0.0138546	0.0572455	-0.0150334	0.000265911	-0.00782582	0.00245943	0.000383331	0.828518	-0.00353978	0.120253	-0.00656029	0.0178154
CTCF	cg03038262	0.00380951	0.241104	0.0541704	0.0079361	0.0215475	0.0131135	0.0116827	0.0571238	0.00145358	0.489098	-0.000477378	0.930921	0.0094805	0.091312
CTCF	cg03063413	-0.00120261	0.431872	0.00630218	0.440694	-0.00715944	0.107323	-0.000363465	0.885364	-0.00194064	0.322208	-0.00158693	0.491154	0.00132914	0.641248
CTCF	cg03095503	-0.00302472	0.131437	-0.00463879	0.600266	0.0038838	0.470948	0.00215434	0.462663	-0.00560103	0.0280991	0.00306803	0.272461	0.00567842	0.118044
CTCF	cg03110996	0.00125477	0.439237	0.0122349	0.290379	0.00247615	0.639173	0.00190636	0.49578	0.001882	0.350157	-0.000104316	0.972835	0.00147022	0.62528
CTCF	cg03131556	0.000392733	0.767783	0.00298329	0.761105	-0.00259658	0.494054	0.000940849	0.688592	-2.72e-05	0.983447	-0.000187841	0.938212	-0.000408995	0.86914
CTCF	cg03135704	0.000499533	0.38565	-0.000120013	0.971528	0.00266427	0.0190439	0.00121183	0.180325	0.00064621	0.371364	0.000703238	0.36792	0.000843012	0.429373
CTCF	cg03149958	0.00169981	0.257974	-0.00236427	0.770412	-0.0045142	0.381142	0.000899044	0.755559	0.0023704	0.141561	-0.0012978	0.660545	-0.00418644	0.133422
CTCF	cg03183354	-0.000813979	0.577837	-0.0175065	0.0111293	-0.00428364	0.16068	-0.00235317	0.38957	0.00031838	0.840936	0.00268496	0.140539	-0.00280172	0.310567
CTCF	cg03209720	-0.00119187	0.430766	-0.00174635	0.701301	-0.00223247	0.611598	-0.00080375	0.749221	-0.00124348	0.462801	0.000785345	0.732797	-0.00111018	0.69502
CTCF	cg03227037	0.00072713	0.616208	-0.010987	0.0745211	-0.00386411	0.33509	-0.00033448	0.88299	-0.000287213	0.871998	0.000488361	0.831918	-0.000485673	0.851372
CTCF	cg03237401	-0.00122645	0.500685	-0.0227695	0.0744509	-0.00518061	0.30168	-0.00227873	0.483616	-0.000435486	0.847204	0.00822462	0.0134711	-0.00253141	0.460574
CTCF	cg03258567	0.000735421	0.750601	-0.00962275	0.584269	0.00195434	0.775341	0.00265448	0.482145	-0.000403647	0.885337	0.00469908	0.2616	-4.28e-06	0.999207
CTCF	cg03260458	-0.00133191	0.368347	-0.00248441	0.768455	-0.00458807	0.151036	-0.00196812	0.452675	9.91e-05	0.957032	-0.00247734	0.299603	-0.00258408	0.353015
CTCF	cg03301498	-0.00327816	0.0378975	0.00110667	0.856967	-0.00879341	0.0760822	-0.00350601	0.1603	-0.00272037	0.143833	-0.000707911	0.779567	-0.00202133	0.494614
CTCF	cg03306641	0.00153956	0.414837	0.0156372	0.120666	0.00503849	0.470104	0.0043948	0.206686	0.00203286	0.314608	-0.000781227	0.829893	0.00334244	0.344082
CTCF	cg03310874	-0.00130684	0.521484	-0.0096804	0.365209	-0.00871084	0.124133	-0.00182837	0.568794	-0.000966787	0.686373	0.00246227	0.452126	-0.00155485	0.681476
CTCF	cg03313180	-0.00228319	0.132014	0.00132642	0.866985	-0.00171022	0.703413	-0.000596018	0.811819	-0.00412873	0.0140105	2.92e-05	0.990476	0.00103535	0.715274
CTCF	cg03315921	-0.000522954	0.77405	-0.0140013	0.0940366	-0.0103911	0.0374667	-0.0023606	0.437856	-7.62e-05	0.973728	-0.000179127	0.950705	-0.00339628	0.318542
CTCF	cg03318414	-0.000505088	0.650507	-0.00125421	0.796649	0.000205672	0.945412	0.00144887	0.413699	-0.00162796	0.271162	0.00166243	0.35623	0.00329985	0.116709
CTCF	cg03331238	-0.00166729	0.343191	-0.00299324	0.636596	-0.00461397	0.348841	-0.000283308	0.920122	-0.00325368	0.107703	0.000742983	0.770551	0.000685154	0.835958
CTCF	cg03361738	-0.00122292	0.603998	-0.00105268	0.941583	-0.00129749	0.854683	0.000815255	0.829652	-0.0040738	0.132074	0.0030412	0.450967	0.00138868	0.75032
CTCF	cg03362418	-0.00118361	0.354365	0.00199831	0.740334	-6.1e-05	0.982931	0.000813938	0.677151	-0.00170515	0.290675	-6.33e-05	0.968707	0.0024022	0.293269
CTCF	cg03386675	-0.000381512	0.821583	0.0153956	0.0190442	0.00469445	0.0923948	0.00103568	0.663002	2.07e-05	0.992158	6.91e-05	0.970596	0.00190029	0.509223
CTCF	cg03402112	-0.00140909	0.205607	-0.00385455	0.658362	-0.00643247	0.00477641	-0.00181022	0.277758	-0.00139678	0.38083	-0.000964634	0.546835	0.00067621	0.744686
CTCF	cg03425812	0.00528412	0.28359	0.0484283	0.0740734	0.026366	0.0202975	0.0158489	0.0795553	0.00309083	0.483967	0.00192568	0.791974	0.0118209	0.159636
CTCF	cg03434660	-0.000183739	0.753406	-0.0023387	0.575688	-0.00255924	0.196502	-0.000908579	0.353038	0.000539705	0.456493	-1.57e-05	0.988282	-0.00130218	0.221405
CTCF	cg03515040	-6.02e-06	0.996768	-0.00124784	0.879842	-3.52e-05	0.991879	0.00184271	0.421982	-0.00155235	0.433476	-1.07e-06	0.999601	0.003763	0.179375
CTCF	cg03526142	0.00374363	0.0553509	-0.00638248	0.317292	0.00428174	0.415852	0.00356296	0.29701	0.00533058	0.0253775	0.000890776	0.749035	-0.00220239	0.550169
CTCF	cg03546163	0.00488858	0.151052	0.0268883	0.330828	0.0171405	0.0636651	0.00665448	0.28644	0.0024349	0.450593	0.00340183	0.572425	0.00420059	0.484552
CTCF	cg03584763	-0.00265086	0.0876566	0.00300947	0.753008	-0.004231	0.356542	-0.000617257	0.796915	-0.00511196	0.0113499	-0.00129746	0.614571	0.00361176	0.200278
CTCF	cg03587597	0.000307076	0.635018	0.00278059	0.319314	0.00360696	0.264972	0.00138394	0.309557	-0.00020245	0.681294	5.14e-06	0.997484	0.0011534	0.340011
CTCF	cg03607951	0.00113882	0.807722	0.0373633	0.144865	0.0274392	0.0045617	0.012042	0.120467	-0.00179643	0.534245	0.00664618	0.302663	0.0102094	0.163659
CTCF	cg03610527	-0.00165279	0.307965	-0.0022861	0.698146	-0.00436426	0.362545	-0.000206361	0.937605	-0.00295661	0.0806427	6.87e-05	0.977986	0.000186426	0.950674
CTCF	cg03699074	0.000256777	0.829367	0.0151492	0.0222102	-0.000993712	0.706041	-8.32e-06	0.996766	0.00156279	0.302924	-0.00124911	0.480255	-0.00129289	0.561962
CTCF	cg03702171	0.00253185	0.093358	0.0122021	0.197773	0.00501922	0.21633	0.00175139	0.482579	0.00301354	0.0804757	-0.00305533	0.208286	0.00088441	0.748901
CTCF	cg03732020	0.001014	0.435169	-0.0149346	0.0453665	-0.00377985	0.406299	0.000246631	0.9122	0.00163209	0.289748	0.00148697	0.556367	-0.00238609	0.325744
CTCF	cg03753191	0.000810288	0.5216	0.00675623	0.449984	0.00590043	0.0431321	0.00269213	0.248702	0.00126101	0.244997	0.00116572	0.554086	0.00157899	0.490084
CTCF	cg03755158	-0.000103325	0.902105	0.0071473	0.256112	0.00225702	0.325683	0.00170233	0.228324	-0.00112653	0.268319	-0.00116169	0.393372	0.0022933	0.131241
CTCF	cg03763873	0.000521419	0.750616	0.000667482	0.7252	0.00398657	0.0636137	0.00277391	0.154256	0.00101621	0.664081	0.00280356	0.0226735	0.00295411	0.297982
CTCF	cg03811829	0.00288296	0.199924	0.0240121	0.0268917	0.00835057	0.212428	0.00792372	0.0500114	0.00101519	0.652289	-0.00428878	0.238951	0.00730741	0.0638291
CTCF	cg03815962	-0.0033398	0.0849013	-0.005489	0.43233	-0.00214946	0.685238	-2.7e-05	0.993154	-0.00553348	0.0105431	0.00289258	0.324892	0.00223867	0.538465
CTCF	cg03848588	0.000704848	0.436759	0.00681247	0.323116	0.00430801	0.323448	0.00340185	0.0694339	-0.00035664	0.583169	0.00127597	0.57505	0.00375831	0.0220759
CTCF	cg03857571	0.000215693	0.564883	0.00102538	0.540732	0.00114786	0.073344	0.000689531	0.211625	0.000426485	0.397607	0.000103846	0.816709	0.000311724	0.643861
CTCF	cg03879629	0.000432596	0.876263	0.00829344	0.652787	0.00859671	0.27583	0.0061871	0.199618	-0.00150938	0.628515	0.00311499	0.522704	0.00476696	0.348821
CTCF	cg03883939	0.000850058	0.539028	-0.00284642	0.78364	-0.00468309	0.140755	0.00057486	0.794904	-0.000256596	0.890067	-0.00196332	0.351417	0.00140633	0.589353
CTCF	cg03981685	-0.000401594	0.770276	-0.00304852	0.661837	-9.19e-05	0.982652	0.00217824	0.346621	-0.0024723	0.154171	0.00101721	0.68105	0.00329441	0.20116
CTCF	cg03999165	-0.00140139	0.184039	0.00363183	0.551453	-0.00104346	0.690879	-0.00023658	0.884791	-0.00352616	0.0140823	-0.000312239	0.854091	0.00229812	0.247502
CTCF	cg04181189	-0.00119324	0.194345	-0.00154879	0.788297	-0.00144622	0.561191	-0.00116251	0.416476	-0.00136603	0.265735	0.00158551	0.288237	2.17e-06	0.998993
CTCF	cg04195852	-0.00169929	0.380375	0.0022431	0.769595	-0.000989887	0.862314	9.44e-05	0.975906	-0.00243326	0.280029	0.000527083	0.857959	0.000881004	0.808463
CTCF	cg04200578	0.000140425	0.904581	0.00280359	0.600855	-0.00757767	0.0174701	-0.00145698	0.430053	0.000574502	0.707052	-0.00298942	0.111888	-0.00236042	0.284535
CTCF	cg04222728	-0.000267262	0.881776	-0.0047297	0.757494	0.000286291	0.964367	-0.000668348	0.837472	0.00110288	0.583437	0.00545494	0.154927	-0.000714128	0.831179
CTCF	cg04253214	0.00142241	0.658657	0.0250739	0.337771	0.000794898	0.923568	0.0046516	0.387033	-0.000221009	0.951328	-0.00199528	0.720121	0.00307693	0.603921
CTCF	cg04268125	0.00115631	0.769988	0.0287924	0.459417	0.0203883	0.0647786	0.00829383	0.292877	0.00162337	0.577296	0.00429001	0.578486	0.007307	0.298172
CTCF	cg04287259	-0.00109933	0.327192	-0.000962578	0.870057	-0.00369094	0.231028	-0.00163675	0.388727	-0.000312173	0.816492	-0.00313256	0.0803773	-0.00111963	0.588876
CTCF	cg04315688	-0.00164954	0.220971	0.00115483	0.831626	-0.00247752	0.510008	0.000949437	0.65967	-0.00383318	0.0172691	-0.000218721	0.909659	0.00287549	0.25594
CTCF	cg04316051	0.000125642	0.889012	-0.00313483	0.571135	0.00129103	0.586323	-0.000337149	0.804614	0.000855707	0.443542	0.000978824	0.490837	-0.000234117	0.881994
CTCF	cg04318494	-0.000286039	0.790573	-0.00889528	0.161178	-0.00284805	0.318223	-0.0010763	0.54481	0.000353031	0.785173	0.000281171	0.861479	0.000548631	0.78075
CTCF	cg04326337	-0.00107962	0.377456	-0.00448904	0.476369	-0.00183462	0.526726	-0.00137466	0.470173	-0.000896509	0.602656	0.00269666	0.153973	-0.000382524	0.867465
CTCF	cg04415310	-0.0053357	0.00973139	-0.00168114	0.905197	-0.00541746	0.33679	-0.00266431	0.434191	-0.00723217	0.00263484	0.000918998	0.785968	0.00417615	0.261642
CTCF	cg04436907	0.00120063	0.177209	-0.00175385	0.711739	0.00107223	0.624791	0.000315679	0.81803	0.00184133	0.130926	0.000837116	0.51012	-0.00040933	0.805112
CTCF	cg04453669	-0.00105485	0.512802	0.00229776	0.695739	-0.000964263	0.825187	0.00205559	0.437806	-0.00339173	0.0587767	0.00162741	0.510924	0.00325367	0.27962
CTCF	cg04582010	0.00434423	0.116797	0.0288529	0.134512	0.0133713	0.0710628	0.0104564	0.0397823	0.00245382	0.370432	0.00242752	0.607196	0.00823534	0.0998448
CTCF	cg04590344	-0.00296549	0.151657	-0.00305186	0.68614	-0.00118369	0.855879	0.00135328	0.700885	-0.00603444	0.00624198	0.00123251	0.716362	0.00309727	0.422515
CTCF	cg04605308	-0.0021177	0.104841	0.00209043	0.669098	-0.00193999	0.590679	-6.93e-05	0.97353	-0.00377654	0.0156191	-0.000204145	0.918512	0.00319483	0.190245
CTCF	cg04663080	0.000373366	0.799373	-0.0129171	0.154915	0.00179999	0.651634	-0.000653657	0.778522	-6.28e-05	0.97389	0.0029078	0.237313	-0.00239033	0.377549
CTCF	cg04683763	-0.00156857	0.241305	-0.00180288	0.773001	0.000504289	0.891397	0.000549975	0.805538	-0.00326787	0.037805	0.0014196	0.494521	0.00221231	0.380287
CTCF	cg04708790	-0.000995234	0.168679	-0.00152769	0.732464	-0.00433546	0.0100682	-0.0031513	0.00258584	0.00048909	0.613303	-0.000430812	0.673966	-0.00257252	0.042183
CTCF	cg04752731	-0.00257416	0.0440869	-0.0133987	0.13443	-0.00784409	0.0314221	-0.00521101	0.0181051	-0.000244714	0.872145	-0.000178592	0.93218	-0.00378792	0.104636
CTCF	cg04757806	-0.000591797	0.606311	-0.00288947	0.700512	-0.00135776	0.613174	-0.000290034	0.882407	-0.000897083	0.425357	0.00209635	0.295524	-0.00148772	0.486162
CTCF	cg04788999	0.00346185	0.205991	0.0391821	0.0167641	0.0096839	0.183286	0.0107276	0.0173505	-0.000607777	0.829423	-0.0064038	0.151215	0.0109883	0.0171654
CTCF	cg04799410	0.00054191	0.834666	-0.00893124	0.559336	-0.000293061	0.969225	-0.00129424	0.761384	0.00219178	0.516841	0.00400962	0.371424	-0.00343509	0.481021
CTCF	cg04816140	-0.000747428	0.681681	-0.00174369	0.827657	-0.000402596	0.900608	0.00334401	0.165556	-0.0018713	0.460466	0.00152775	0.490664	0.00403597	0.229029
CTCF	cg04831656	0.000380947	0.826512	-0.0269625	0.0393075	-0.00190343	0.709828	-0.00250396	0.393101	0.000445169	0.831508	0.00581103	0.0534189	-0.002937	0.362821
CTCF	cg04858164	-0.00512649	0.0493453	0.00353194	0.730486	-0.00468991	0.507468	-0.00259563	0.537336	-0.00707327	0.00853082	0.00110339	0.770168	0.00167736	0.730609
CTCF	cg04880620	0.000223339	0.886846	0.0113411	0.343807	0.00576445	0.173375	0.00251651	0.383306	-3.98e-05	0.975445	0.000517022	0.842542	0.00320039	0.242909
CTCF	cg04926108	-0.00334617	0.0772359	0.00369196	0.550581	-0.00856303	0.115116	-0.00307	0.306864	-0.00306117	0.165101	-0.00134352	0.637593	-0.000677448	0.848542
CTCF	cg04927537	0.001934	0.527633	0.0120906	0.583303	0.0136978	0.0942915	0.00644416	0.24853	-0.000679739	0.823531	0.00294659	0.563596	0.00586094	0.280886
CTCF	cg04986899	-0.00020578	0.832521	-0.000935099	0.901243	0.00140185	0.578952	-0.00045662	0.783832	0.000112442	0.917642	0.000409599	0.796939	0.000834121	0.640744
CTCF	cg04987734	0.00113152	0.503854	-0.0079727	0.357726	0.00176657	0.66579	0.0005888	0.816452	0.0021787	0.31391	0.000911059	0.719776	3.24e-05	0.991542
CTCF	cg05009902	-0.00105372	0.473703	0.012539	0.104149	-0.00473206	0.252106	-0.00189484	0.443203	0.000533183	0.770198	-0.00134396	0.571667	-0.00143719	0.596982
CTCF	cg05059480	-0.00221146	0.163692	-0.00571353	0.442515	5.24e-05	0.987188	-0.000660536	0.791549	-0.00312275	0.0946289	0.00273877	0.218262	0.000429605	0.885084
CTCF	cg05186879	0.00182787	0.186037	0.00460731	0.503693	0.000959055	0.787971	0.00124651	0.595912	0.00214024	0.209521	0.00084323	0.685625	-0.00238916	0.348386
CTCF	cg05229803	-0.0020442	0.0985509	-0.00214032	0.727293	-0.00246543	0.308731	-0.00222281	0.27049	-0.00225395	0.121843	0.0013066	0.434273	-0.00076386	0.740191
CTCF	cg05257202	0.000101263	0.949784	-0.0107468	0.211799	0.000762255	0.843319	-0.00245585	0.308973	0.00253403	0.168729	0.0016281	0.502174	-0.00125476	0.663398
CTCF	cg05296619	-0.00199827	0.187814	-0.0001357	0.986214	-0.00313779	0.472049	-0.000668224	0.788134	-0.00336152	0.0526007	0.000625904	0.803273	0.00117957	0.679383
CTCF	cg05309505	6.61e-05	0.771059	-0.000251305	0.881146	0.000348317	0.637119	7.71e-06	0.985424	0.000228136	0.261665	0.000461763	0.344497	-2.67e-05	0.948634
CTCF	cg05345476	-0.000630751	0.579389	-0.0104472	0.282695	-0.00264424	0.481343	-0.00173923	0.410802	0.000570621	0.626809	0.00270797	0.267371	-0.00185465	0.376612
CTCF	cg05381960	-0.000363836	0.821435	-0.012841	0.129243	-0.00427768	0.309165	-0.00033904	0.899076	-0.000655406	0.749611	0.0019764	0.385447	0.00019645	0.94785
CTCF	cg05432003	-0.000146775	0.937485	0.0138193	0.0974243	0.00934555	0.0974032	0.00420084	0.212571	-0.00176785	0.402992	0.00270949	0.37749	0.00701099	0.0446969
CTCF	cg05439368	0.000707376	0.675745	0.019884	0.106743	0.00472568	0.194535	0.00474119	0.111548	-0.000953818	0.63057	-0.00447576	0.0812167	0.00408252	0.186156
CTCF	cg05464506	-7.37e-05	0.960897	0.0072856	0.17998	3.42e-05	0.992694	-0.00167753	0.47823	0.00126567	0.48405	-0.00381287	0.102999	-0.00259345	0.353309
CTCF	cg05475649	0.00547113	0.08925	0.0429536	0.0874804	0.0206663	0.0179373	0.0114734	0.069704	0.00477011	0.0559312	-0.00220674	0.707277	0.00583342	0.306506
CTCF	cg05520259	-0.00431126	0.0394642	-0.0141414	0.302418	-0.0127732	0.046081	-0.00704055	0.0357372	-0.00290137	0.278419	0.000346219	0.922247	-0.00300016	0.439206
CTCF	cg05523603	0.000680839	0.761355	0.0235302	0.10547	0.00740161	0.25163	0.0032219	0.438231	0.00108517	0.53308	0.000171196	0.968008	0.00194622	0.614007
CTCF	cg05543179	-0.00253914	0.0781278	0.00108531	0.903785	-0.00586982	0.0930662	-0.00086814	0.724725	-0.00524251	0.00234271	-0.000468979	0.832249	0.00263486	0.324698
CTCF	cg05543864	-0.000231797	0.840083	0.0140126	0.0715102	0.00347963	0.229914	0.00293737	0.110416	-0.00138656	0.335151	-0.00180953	0.313369	0.00302988	0.146113
CTCF	cg05549304	-0.00215847	0.222039	-0.0116281	0.265246	-0.00649789	0.166553	-0.000188934	0.94333	-0.00390589	0.11812	0.00183745	0.49332	0.00234458	0.482786
CTCF	cg05552874	0.0049896	0.311047	0.0588608	0.0367997	0.0321119	0.00977817	0.0183204	0.0343102	0.000637221	0.799047	0.00573991	0.467929	0.0180688	0.0213702
CTCF	cg05566585	-0.00134981	0.501258	0.00222917	0.704558	-0.000854329	0.885282	0.00160601	0.617393	-0.0032433	0.16181	0.00150097	0.625326	0.00315064	0.400544
CTCF	cg05626226	0.000842732	0.617955	-0.0149592	0.244005	-0.00480334	0.223905	0.000472205	0.874322	0.000302522	0.880753	0.00283713	0.322525	-0.000931393	0.764246
CTCF	cg05694292	-0.0017346	0.238615	-0.00134974	0.834457	-0.00215633	0.585755	0.0002465	0.915602	-0.00342127	0.0475854	0.000483505	0.821537	0.00214533	0.435649
CTCF	cg05696877	-0.00297375	0.689868	0.0907282	0.0306837	0.0251882	0.00347992	0.00992908	0.401571	-0.00358703	0.379523	-0.000779677	0.926348	0.0142128	0.191802
CTCF	cg05773425	-0.000107092	0.953757	-0.00727104	0.570387	-0.000575564	0.891324	0.000632557	0.833989	-0.00105198	0.647171	0.00216256	0.44662	-0.00207616	0.550206
CTCF	cg05776323	-0.000705715	0.610944	-0.00336241	0.558881	-0.00120676	0.745052	-0.00175997	0.428723	0.000400553	0.810445	0.000183331	0.932404	0.000120932	0.962077
CTCF	cg05822888	0.00119412	0.479156	0.0142176	0.0628122	0.00330141	0.474122	0.00564249	0.0528486	-0.00296023	0.149857	0.00120928	0.649029	0.00547127	0.0816146
CTCF	cg05857980	-0.00178658	0.243657	0.0016148	0.82722	-0.00250771	0.516663	0.000556734	0.822666	-0.00408001	0.0177497	-0.000695243	0.761952	0.00219902	0.442051
CTCF	cg05883128	0.00287578	0.391777	0.043705	0.0177402	0.0270035	0.005124	0.0144134	0.0221386	-0.00224786	0.229434	0.00483226	0.40261	0.0161696	0.00319452
CTCF	cg05892222	0.00219401	0.138852	0.0144329	0.150655	0.00627345	0.114462	0.00516032	0.0409322	0.000590441	0.726432	0.00129143	0.615184	0.00307789	0.25137
CTCF	cg05901971	-0.000914978	0.611042	-0.0154764	0.237857	-0.000852573	0.844324	-0.00336794	0.259768	0.000125534	0.955822	0.0048241	0.0851158	-0.00217349	0.514231
CTCF	cg05919238	-0.00309986	0.117405	0.00626421	0.547056	-0.00243414	0.648109	-0.000185685	0.954547	-0.0053399	0.00952593	-0.000135331	0.964146	0.00275811	0.453544
CTCF	cg05920196	-0.000688634	0.555895	-0.00280166	0.743435	-0.00426268	0.0839079	-0.00120863	0.519776	-0.000528293	0.713564	0.000494085	0.793457	-0.000190212	0.930088
CTCF	cg05941525	0.0003924	0.815221	-0.00833521	0.31799	-0.00200806	0.666121	0.000450432	0.863218	-0.000510565	0.814361	0.0040711	0.124939	0.00232138	0.458393
CTCF	cg05948127	-0.00263695	0.264938	-0.0087039	0.507011	-0.0145278	0.00959054	-0.00549562	0.163797	-0.00014365	0.959659	-0.0010671	0.763529	-0.0048791	0.271083
CTCF	cg05954120	-0.00287595	0.0526138	-0.00357784	0.673529	-0.00370204	0.381677	-0.00120322	0.622495	-0.00461901	0.00647158	0.000561534	0.818762	0.00177174	0.521485
CTCF	cg05957567	-0.000315885	0.788378	0.0109939	0.0563787	-0.00867187	0.00445273	-0.00242764	0.19218	0.00101881	0.503981	-0.00367562	0.0442463	-0.0036583	0.091692
CTCF	cg05981711	0.000249404	0.739854	-0.000795792	0.811368	0.00207191	0.326722	0.000470038	0.705912	-0.000651227	0.482442	0.000154726	0.896518	0.000130491	0.92506
CTCF	cg05994974	0.000910159	0.787527	0.0115063	0.227913	0.0102925	0.082804	0.00710428	0.130602	0.000627823	0.88379	0.00577546	0.111184	0.00590093	0.307292
CTCF	cg05995267	-0.000400328	0.55681	0.000960392	0.698253	-0.00303448	0.0802616	-0.000561595	0.601778	-0.000356598	0.677495	-0.00106567	0.250983	-0.000546079	0.666447
CTCF	cg06033320	0.00371612	0.35366	0.0358621	0.068663	0.023957	0.0922412	0.0101729	0.218377	0.00380581	0.160599	0.00239638	0.773198	0.00723141	0.32186
CTCF	cg06060286	0.000609825	0.597934	-0.00358035	0.627603	-0.00122216	0.672369	0.000701236	0.709274	5.67e-05	0.969509	0.00126251	0.449296	9.8e-05	0.963461
CTCF	cg06064964	-0.000552867	0.411572	-0.00362253	0.200955	-0.00145467	0.634189	-0.000530897	0.699366	-0.000891822	0.0663028	-0.00136717	0.369511	-0.000536886	0.65831
CTCF	cg06066676	-0.000603104	0.542849	0.00302844	0.636908	-0.00102264	0.719875	-0.000165481	0.915753	-0.000216266	0.868156	-0.000828714	0.628267	0.000114053	0.950321
CTCF	cg06070496	-0.00221459	0.106894	-0.00542431	0.491582	-0.00457779	0.181329	-0.000569277	0.805867	-0.00301971	0.0884808	-0.000724528	0.724125	0.00177378	0.49332
CTCF	cg06085204	-0.000683514	0.543963	-0.00873345	0.0667018	0.00265873	0.130384	0.000835299	0.550414	-0.000823571	0.595213	0.00275092	0.03021	0.0021395	0.281309
CTCF	cg06096336	0.00270477	0.189444	-0.0153393	0.137747	-0.00215928	0.665236	0.00390643	0.256401	0.000643739	0.8038	-0.000897201	0.775992	0.00170239	0.657487
CTCF	cg06115314	-0.000205949	0.907184	-0.0218899	0.0261415	-0.0123853	0.0017986	-0.00483794	0.084151	0.00169492	0.441869	0.0013492	0.599293	-0.00651933	0.0417026
CTCF	cg06120302	-0.000599501	0.316408	0.000314355	0.879413	0.00113031	0.41005	0.000477377	0.587842	-0.00101963	0.176864	0.0010513	0.167655	0.00171413	0.109057
CTCF	cg06122613	0.000374058	0.827886	-0.00332378	0.641704	0.0017314	0.691162	0.00400393	0.142079	-0.00163357	0.463723	0.00134417	0.59058	0.00385444	0.236526
CTCF	cg06146977	-0.000312778	0.631135	0.000526575	0.859619	-0.00400389	0.00735892	-0.00293796	0.00266317	0.00161507	0.0577395	-0.000765215	0.376272	-0.0037591	0.00134948
CTCF	cg06168856	-0.000457912	0.80768	0.00645094	0.576737	0.00668603	0.239629	-0.00134467	0.698851	0.00127071	0.528018	0.00313668	0.354996	-0.00158018	0.65045
CTCF	cg06188083	0.0021252	0.627109	0.0463309	0.118127	0.0192961	0.0969419	0.00782558	0.345868	0.00263145	0.288156	0.000622587	0.93671	0.00544032	0.467752
CTCF	cg06195428	-0.00281491	0.107093	-0.00423603	0.559498	-0.0020324	0.68218	-0.000195659	0.944917	-0.00588851	0.00312291	0.00266899	0.319045	0.0042099	0.196
CTCF	cg06279230	-0.00160041	0.306243	-0.00297995	0.677348	-0.000908039	0.816991	-3.3e-05	0.989435	-0.00170141	0.347266	0.00251606	0.295862	0.00158552	0.589523
CTCF	cg06312004	-0.000757371	0.660733	-0.00850254	0.286514	-0.00467434	0.30489	-0.00376284	0.181179	0.00172809	0.399379	0.000827086	0.78577	-0.00369854	0.240603
CTCF	cg06343740	0.00156143	0.334712	0.00181087	0.861649	0.000343198	0.940542	0.000260997	0.918575	0.00225912	0.283798	0.000286124	0.916923	-0.00187913	0.534545
CTCF	cg06376949	-0.00157168	0.411833	-0.00756592	0.45244	0.00532509	0.177657	0.00395838	0.178843	-0.0039	0.100212	0.00576605	0.0300517	0.00810577	0.0199443
CTCF	cg06388937	-0.00143781	0.168709	0.00717326	0.219428	4.51e-05	0.988027	-0.00122511	0.4731	-0.00156341	0.210278	-0.00139383	0.434708	0.000744973	0.692705
CTCF	cg06400288	-0.000653695	0.647636	-0.0238835	0.0690044	-0.00372977	0.305085	-0.000518276	0.848628	-0.00105284	0.482391	0.000465187	0.870555	-0.00134267	0.617769
CTCF	cg06402858	-0.00155055	0.397911	0.00996049	0.324562	-0.00343146	0.37288	-0.004624	0.0923964	0.00160444	0.515764	-0.00422254	0.128686	-0.00424652	0.203762
CTCF	cg06414580	-0.000359603	0.757629	-0.00192408	0.710957	0.000483331	0.84637	0.000774121	0.643113	-0.0017263	0.289296	0.00131256	0.393872	0.00232235	0.284576
CTCF	cg06465076	-0.000929422	0.723485	-0.00773011	0.305269	-0.000762269	0.91381	6.38e-05	0.987412	-0.0014636	0.615946	0.00492672	0.17611	-0.00144775	0.767288
CTCF	cg06473288	-0.000123833	0.916685	0.0008902	0.870711	-0.00428845	0.167482	-0.0018808	0.309949	0.00208684	0.204191	-0.00231952	0.154033	-0.00343584	0.123353
CTCF	cg06484123	0.000582643	0.858321	-0.0340916	0.184711	-0.00504717	0.555719	0.000716488	0.89692	-0.00114377	0.782861	-0.00143547	0.795366	0.00217039	0.724195
CTCF	cg06562969	0.00363853	0.297527	0.0254357	0.237829	0.0233709	0.0127182	0.00955112	0.16265	0.00419043	0.0543217	0.00344161	0.576731	0.00590584	0.331862
CTCF	cg06587767	0.000600838	0.774427	4.35e-05	0.995602	0.00132401	0.853524	0.000278214	0.940352	7.57e-06	0.997566	0.000749992	0.846273	-0.00323209	0.40904
CTCF	cg06603074	0.000621689	0.731426	0.0198957	0.0997273	0.012042	0.0288894	0.00622421	0.0560237	-0.00161027	0.448452	0.000966223	0.755871	0.00810846	0.0160932
CTCF	cg06617406	-0.000827666	0.629469	0.00124305	0.859845	-0.00215907	0.654975	-0.000502028	0.851879	-0.00200013	0.326665	0.000438086	0.860777	-0.00027115	0.932962
CTCF	cg06650861	0.00148765	0.269165	0.00956986	0.128213	0.00998865	0.0384934	0.00588292	0.0262953	-6.74e-05	0.944549	0.00350498	0.181878	0.00713684	0.00311792
CTCF	cg06708931	0.00205676	0.227007	0.00732953	0.343839	0.017306	0.0249521	0.00846921	0.0207463	-0.000809449	0.201775	0.00407659	0.277537	0.00912821	0.00279044
CTCF	cg06712932	-0.00355566	0.0591565	0.00230836	0.860268	-0.00871834	0.0737425	-0.00530936	0.0902252	-0.000839474	0.727461	-0.00100148	0.746367	-0.00213362	0.546143
CTCF	cg06716655	-0.00129153	0.574473	0.0110189	0.335213	0.0065624	0.00630453	0.00210627	0.546365	0.000463479	0.836338	0.00146817	0.556404	0.00199004	0.600989
CTCF	cg06806891	-0.00159407	0.262869	0.00256883	0.642193	-0.00281948	0.43052	-0.000501928	0.835796	-0.00224424	0.148747	0.000821776	0.683034	0.000989562	0.710935
CTCF	cg06829760	-0.00139871	0.223292	-0.000179729	0.978735	-0.00354802	0.255795	-0.00323388	0.0875119	0.000444605	0.755462	-0.000552976	0.764137	-0.00382494	0.0680209
CTCF	cg06869619	-5.01e-05	0.964658	0.00683403	0.363372	-0.00117893	0.733649	-0.000717437	0.705915	0.000731992	0.595687	0.00036313	0.860359	-0.00104779	0.609174
CTCF	cg06872019	-0.00149102	0.335248	-0.00144843	0.86116	-0.00637257	0.149504	-0.0020386	0.386509	-0.00187581	0.352924	-0.000784523	0.75457	-0.00193096	0.502225
CTCF	cg06909315	-0.000286305	0.850464	0.010997	0.15058	0.000838984	0.856104	0.00177188	0.507418	-0.000594853	0.741758	-0.00246973	0.348554	0.00161365	0.567984
CTCF	cg06981309	0.00260873	0.432448	0.0293943	0.0575621	0.0206158	0.00533642	0.0120595	0.028922	-0.00232768	0.2989	0.00657724	0.180758	0.0112455	0.0335253
CTCF	cg07026925	-0.000303408	0.818092	0.00412917	0.647369	0.00443935	0.242096	0.00389399	0.0748544	-0.00234798	0.132789	0.0016147	0.471205	0.00485228	0.0453476
CTCF	cg07082452	-4.25e-05	0.977035	0.0140017	0.0928003	0.00024137	0.947281	0.00171048	0.490704	-0.000982059	0.516891	-0.000906919	0.698952	0.00291385	0.284349
CTCF	cg07095530	-0.000322447	0.832491	0.00233698	0.801645	-0.00309012	0.413577	-0.000985213	0.697017	-0.000710935	0.64062	0.00197695	0.443933	-0.00270543	0.340041
CTCF	cg07107453	0.00485586	0.0615387	0.00795492	0.547792	0.0178503	0.0222696	0.0106926	0.0101098	0.00443636	0.16913	0.00649294	0.1262	0.00192558	0.686408
CTCF	cg07123796	-0.00314043	0.0705791	-0.00523878	0.534147	0.00173831	0.774501	0.000641352	0.81223	-0.00548161	0.00746873	-0.000486424	0.879487	0.00323873	0.316608
CTCF	cg07188863	-0.00271082	0.0638502	0.00532308	0.260574	-0.00473513	0.258263	-0.00103729	0.661703	-0.00407561	0.0180272	-0.000401599	0.858429	0.00215557	0.430399
CTCF	cg07195105	-0.00272269	0.181593	-0.00233611	0.775533	-0.00443039	0.433489	-0.00287188	0.369023	-0.00258988	0.311034	0.00123308	0.683969	0.000981072	0.798196
CTCF	cg07253769	0.0010994	0.49565	-0.00291752	0.76588	-0.00728568	0.0702794	-0.000961995	0.728208	0.00129515	0.462263	-0.00517229	0.0417623	-0.00240487	0.413054
CTCF	cg07268124	0.00491704	0.00662674	0.00570252	0.612659	0.0127567	0.0125212	0.00593653	0.0801597	0.00494186	0.015296	0.00272166	0.401582	0.000618481	0.853465
CTCF	cg07276449	-0.00122486	0.435282	0.00014448	0.975515	0.000582019	0.851381	0.00220736	0.315774	-0.00396553	0.0428248	0.000998402	0.594592	0.00555297	0.0565653
CTCF	cg07293059	9.03e-05	0.953634	0.00119116	0.809125	-8.67e-05	0.983466	0.00185218	0.445969	-0.00209056	0.242148	0.00118251	0.589908	0.00165687	0.571377
CTCF	cg07317117	-0.000520628	0.574628	-0.00342154	0.405505	-0.00180903	0.468117	-0.00198407	0.168414	0.000217943	0.852662	-0.000224374	0.876678	-0.00203934	0.226803
CTCF	cg07362849	-0.000730495	0.6235	0.00460702	0.540266	0.00532244	0.0925053	0.00212383	0.368538	-0.000303856	0.83795	0.00173431	0.393243	0.00293541	0.250146
CTCF	cg07413417	-0.000154409	0.924718	0.000569913	0.95938	-0.00887988	0.0506209	0.000115166	0.96679	-0.00267156	0.163155	-0.00100004	0.696336	0.000234383	0.938939
CTCF	cg07451531	0.000525957	0.666603	0.00270278	0.714452	-0.0047334	0.196992	0.00135589	0.501147	-0.000147422	0.923891	-0.00225484	0.281721	0.00122595	0.589611
CTCF	cg07474797	-0.000539885	0.755781	0.00263701	0.8108	0.00552697	0.213821	0.00288041	0.318428	-0.00336674	0.0852958	0.00194999	0.467261	0.00386832	0.236115
CTCF	cg07573085	0.00164925	0.364891	0.0128444	0.207802	-0.0109312	0.00676792	-0.00145372	0.613305	0.00288713	0.216095	-0.00408662	0.19528	-0.0028316	0.401195
CTCF	cg07596065	0.00140551	0.257476	0.010893	0.277293	-0.00183287	0.635659	0.00294919	0.188913	0.00078663	0.589152	-0.00234379	0.333099	0.000382114	0.867919
CTCF	cg07624918	-0.000375058	0.819039	-0.0228828	0.0168231	-0.00192801	0.672691	-0.00055716	0.817395	-0.00038821	0.867671	0.0043448	0.0940365	-5.62e-05	0.985516
CTCF	cg07660627	-0.0016737	0.39629	-0.00297616	0.801051	-0.00861024	0.076004	-9.09e-05	0.976703	-0.00351636	0.183155	-0.00304389	0.330133	0.00387245	0.286219
CTCF	cg07671185	-0.00251279	0.255707	-0.00840142	0.401138	-0.000154592	0.977061	0.000857468	0.803536	-0.00474989	0.0665273	0.00466789	0.123466	0.00215571	0.602628
CTCF	cg07732037	-0.000676312	0.803613	0.00348365	0.733524	-0.0086548	0.255437	-0.00393242	0.36453	0.000153134	0.961336	-0.006615	0.154923	-0.00100877	0.837538
CTCF	cg07759906	-0.00181235	0.213325	0.00221085	0.730464	-0.00152268	0.726321	0.0012486	0.595656	-0.00374891	0.0258771	-0.000240166	0.918513	0.00329389	0.227562
CTCF	cg07787977	-0.00338074	0.0386678	-0.0201161	0.00792223	-0.0126777	0.00307501	-0.00761616	0.0038719	-0.00111451	0.554378	0.000514561	0.846941	-0.00489713	0.0871507
CTCF	cg07815522	0.0039186	0.494812	0.0732718	0.0460134	0.0351596	0.0124733	0.0200725	0.0566139	-0.00178525	0.430838	0.00316169	0.721338	0.0211839	0.0191002
CTCF	cg07824155	0.000693065	0.5708	0.00116201	0.871001	-0.000280209	0.944781	0.000213806	0.922942	0.00163814	0.242907	-0.00010728	0.961753	-0.00217211	0.337228
CTCF	cg07824483	0.000214536	0.907876	-0.0116424	0.11377	-0.000407673	0.934267	0.00115496	0.692885	0.000185736	0.929442	0.00394725	0.152964	-0.000371138	0.91438
CTCF	cg07833467	0.00451611	0.082854	0.025688	0.169467	0.010306	0.260099	0.00920937	0.0454909	0.0040951	0.15918	0.000470343	0.931064	0.00348001	0.463546
CTCF	cg07839313	0.00197727	0.184276	0.00852015	0.338452	0.00826414	0.0306149	0.00714134	0.00505939	-0.000827281	0.591506	0.00137824	0.568866	0.00751364	0.00370901
CTCF	cg07839457	0.00294159	0.533386	0.0563982	0.00743269	0.0188164	0.0262042	0.0122875	0.112547	0.0021312	0.536422	-3.46e-05	0.994985	0.010562	0.150322
CTCF	cg07862320	0.00177029	0.322459	0.0141799	0.340564	0.00315035	0.462054	0.0013289	0.676315	0.00379351	0.0730504	-0.00371408	0.224826	0.0003562	0.91631
CTCF	cg07871059	0.000629469	0.476554	-0.000897091	0.873265	-0.000970079	0.764909	-0.000520539	0.736613	0.00092265	0.349739	-0.000396762	0.816194	-0.00171744	0.283162
CTCF	cg07878065	0.000577605	0.552296	0.00819017	0.0985322	0.00232982	0.0564395	0.00237845	0.127286	0.000348726	0.766131	0.000156415	0.885446	0.000444673	0.803684
CTCF	cg07957619	-0.000310456	0.826417	0.00849406	0.31957	0.00210329	0.589692	0.00355233	0.11035	-0.00283418	0.0869027	0.000109418	0.964852	0.00328534	0.207191
CTCF	cg08044454	-0.00120324	0.516726	0.00164719	0.819666	0.00123883	0.806009	0.00233024	0.429801	-0.00355195	0.116385	0.00259707	0.330619	0.00384928	0.266278
CTCF	cg08084228	0.00111769	0.494946	0.012649	0.135342	0.00395247	0.468857	0.00515497	0.0780981	-0.0019177	0.240424	0.00094046	0.765214	0.00278533	0.355325
CTCF	cg08090640	0.00163498	0.288233	0.00218258	0.782447	0.00321856	0.546934	0.00233437	0.409933	0.00241408	0.166266	0.000465985	0.867218	0.000167476	0.953553
CTCF	cg08099136	0.00233499	0.277312	0.0215316	0.17059	0.00472704	0.34125	0.00513389	0.17566	0.0018234	0.418051	-0.00154251	0.652957	0.00313613	0.409535
CTCF	cg08122652	0.00327134	0.504684	0.0459808	0.180735	0.0292507	0.0275293	0.0167724	0.0715734	-0.00168472	0.381997	0.00213097	0.806234	0.0165954	0.0392313
CTCF	cg08123045	-0.000251965	0.885126	-0.00559338	0.639277	-0.00554805	0.235115	-0.00382027	0.174801	0.00276378	0.240446	0.000883916	0.762259	-0.00377346	0.251401
CTCF	cg08188436	-7.53e-05	0.936736	-0.00216105	0.711237	-0.00391598	0.119053	0.000668658	0.645906	-0.000934569	0.47675	-0.000632597	0.658646	0.00218466	0.218437
CTCF	cg08203231	1.4e-05	0.994615	0.0062135	0.644708	0.000905718	0.873012	-0.000214294	0.946973	0.000485324	0.853269	-0.00317254	0.342601	-0.000978478	0.799021
CTCF	cg08215318	-0.000237209	0.905902	-0.00661073	0.545827	0.000364721	0.918689	0.00224691	0.493644	-0.00182998	0.406701	0.00390005	0.218575	0.00239096	0.519292
CTCF	cg08244262	0.000455971	0.124851	0.000295529	0.810729	0.000250322	0.635279	0.000882609	0.0323169	0.000464715	0.281188	6.29e-05	0.872117	0.000126556	0.815746
CTCF	cg08293124	-0.00113233	0.460628	-0.00063834	0.928926	-0.00106773	0.790813	-0.000213369	0.933625	-0.000873114	0.591978	0.00130756	0.572963	0.000154309	0.957016
CTCF	cg08293824	-0.00123329	0.612766	0.00812984	0.654572	0.000643007	0.924444	0.000924865	0.824445	-0.00123276	0.687041	0.000927107	0.824561	0.00296341	0.512883
CTCF	cg08304487	-0.00174004	0.352155	-0.00247469	0.636307	-0.00110547	0.843776	0.00095503	0.753206	-0.0038903	0.0788337	0.00143704	0.609526	0.00234524	0.506073
CTCF	cg08309069	0.00384599	0.24338	-0.00931324	0.662673	0.00469026	0.605252	0.00653778	0.228801	0.00302008	0.491852	0.00365527	0.493783	-0.000516327	0.933122
CTCF	cg08318732	-0.00158663	0.416737	-0.0236721	0.130199	-0.00426183	0.43136	-0.00217316	0.518558	-0.00215688	0.373418	0.000837634	0.815852	-0.00140315	0.701291
CTCF	cg08387293	-0.00183617	0.15178	-0.0217846	0.0234086	-0.00573982	0.0779687	-0.00608327	0.00249484	0.00067001	0.673153	0.00315125	0.116823	-0.00586052	0.0105977
CTCF	cg08418670	-0.00199828	0.258296	-0.0139922	0.218836	-0.00275737	0.488555	-0.00200821	0.475357	-0.0028554	0.174745	0.00474996	0.0900577	-0.001558	0.63835
CTCF	cg08433366	-0.000182791	0.873489	-0.00840478	0.161743	-0.00375888	0.211151	-0.00287307	0.122298	0.00104961	0.473874	0.00136715	0.439399	-0.00368441	0.0866297
CTCF	cg08440485	-0.000369702	0.837684	-0.0120099	0.371213	-0.00319729	0.57336	-0.000571837	0.857441	-0.000567851	0.794727	0.0022112	0.532912	0.000678714	0.839217
CTCF	cg08459290	-0.00124387	0.435879	0.000826937	0.911053	-0.00183867	0.641452	0.000766447	0.766586	-0.00281153	0.133106	0.00093868	0.681574	0.00193207	0.519611
CTCF	cg08470588	-0.00185802	0.30341	-0.00246249	0.707773	-0.00299891	0.558168	-7.36e-05	0.980294	-0.00352799	0.096595	0.000659645	0.805674	0.00071424	0.834152
CTCF	cg08538199	-0.00132628	0.481878	-0.0040242	0.491961	-0.00252347	0.620845	0.00114818	0.7002	-0.00294755	0.176878	0.00280795	0.310829	0.00271671	0.440086
CTCF	cg08549335	0.00423118	0.0639396	0.00827455	0.62989	0.00773307	0.296768	0.00180357	0.665347	0.00669553	0.0133361	0.00406609	0.331303	-0.00413021	0.333351
CTCF	cg08553572	-0.00171432	0.227673	0.0103363	0.324572	-0.00217394	0.55135	-0.00071291	0.768261	-0.0025217	0.109073	-0.000845517	0.716535	0.00028579	0.914829
CTCF	cg08585593	0.001602	0.364581	-0.00114927	0.906825	0.000341117	0.937008	0.0025928	0.343163	0.00198271	0.399871	0.000483272	0.854165	-0.000308297	0.924946
CTCF	cg08609163	-0.00109698	0.534281	-0.0041208	0.762553	-0.00668741	0.143429	0.000760282	0.789337	-0.00345959	0.135117	0.00189521	0.52931	0.00263944	0.426331
CTCF	cg08619515	-0.000620783	0.742045	-0.00377071	0.735464	0.00144415	0.803631	0.00413538	0.152058	-0.00342326	0.180409	0.000531455	0.865355	0.0052752	0.124989
CTCF	cg08701420	-0.00180875	0.350864	-0.00400298	0.608025	-0.00310129	0.572523	-0.00136669	0.653622	-0.00257631	0.240425	0.0022264	0.454923	-0.00149592	0.679759
CTCF	cg08738516	0.000654863	0.432023	0.00185783	0.761329	0.000722809	0.751124	0.00117063	0.380212	-0.000142739	0.883463	-0.00018485	0.893209	0.000167234	0.909633
CTCF	cg08779606	-0.000291671	0.835071	-0.00584501	0.484889	-0.00147813	0.669541	-0.0047931	0.031017	0.00306547	0.0784071	0.00145491	0.50929	-0.0058468	0.0205788
CTCF	cg08779886	-0.000981281	0.595709	-0.0131315	0.165254	-0.00310861	0.563602	-0.00197708	0.487862	-0.000174694	0.942305	0.000564608	0.850942	-0.00485603	0.160414
CTCF	cg08818207	0.00373264	0.113122	0.0266695	0.0913569	0.00922209	0.10784	0.0092864	0.0378184	0.0029341	0.155332	-0.00186737	0.644286	0.00436535	0.30201
CTCF	cg08836972	-0.00226013	0.266203	-0.0186484	0.224538	-0.0120026	0.0276075	-0.00583065	0.0846848	0.000771748	0.756032	-0.00330671	0.295247	-0.00419789	0.259239
CTCF	cg08863777	-0.00109686	0.491044	-0.00733256	0.439689	-0.00385876	0.343953	-0.00149594	0.586234	-0.00199378	0.214705	0.00258549	0.353012	-0.00218464	0.457189
CTCF	cg08875995	-0.00150562	0.301597	0.00209976	0.728408	-0.00263318	0.547643	0.000578284	0.805243	-0.00363433	0.0343872	-0.000557282	0.811154	0.0020275	0.457982
CTCF	cg08888522	0.00507062	0.107116	0.0322964	0.107062	0.0275215	0.0286889	0.0177411	0.00663615	-0.000367447	0.687886	0.00426268	0.527991	0.0160526	0.00330926
CTCF	cg08894462	-0.00168391	0.494782	-0.00014046	0.986147	-0.0107522	0.0989556	-0.00213378	0.582142	-0.00168192	0.584997	0.00160009	0.638587	-0.00310499	0.506226
CTCF	cg08924203	-0.00214794	0.129049	0.00469483	0.412369	0.00661977	0.0173467	-0.000369797	0.865728	-0.00212038	0.212131	0.00244916	0.112434	0.00409769	0.106376
CTCF	cg08926253	0.00137345	0.632872	0.0192977	0.262212	0.0166975	0.0528222	0.00958664	0.0749719	-0.00163897	0.378337	0.00357101	0.496233	0.00889156	0.0712243
CTCF	cg08998192	-0.000619872	0.731766	-0.0042143	0.756888	0.000459484	0.926101	0.00240409	0.3978	1.83e-05	0.993973	0.000751643	0.805634	0.00216477	0.519334
CTCF	cg09006487	0.0017686	0.266552	-0.00342852	0.8251	0.00207373	0.583631	0.00294528	0.267654	-0.000687654	0.745277	0.000550271	0.841402	0.00362455	0.226492
CTCF	cg09026253	0.00263246	0.222482	0.0104705	0.202813	0.014527	0.0396687	0.00748013	0.0666671	0.00105892	0.607147	0.00373473	0.336101	0.0069718	0.0768774
CTCF	cg09053843	0.00176183	0.375321	0.0218803	0.0194303	0.0119767	0.00599836	0.00850894	0.00851679	-0.00127416	0.539728	0.000172269	0.946911	0.0102026	0.00270997
CTCF	cg09071007	-0.0019478	0.406405	-0.00167662	0.900819	0.00980342	0.0453528	-0.00139643	0.705552	-0.000808467	0.793896	0.0062515	0.0567345	-0.0025728	0.552207
CTCF	cg09153462	0.00160194	0.320936	0.00182877	0.780878	0.00141114	0.750574	0.00293103	0.284392	0.00131012	0.385012	0.000616157	0.81208	-0.00106828	0.70068
CTCF	cg09166556	-0.000877711	0.692287	0.00757786	0.285057	-0.00032317	0.960549	0.00160957	0.649278	-0.00226005	0.344984	0.00227166	0.509296	0.00168489	0.684331
CTCF	cg09168222	0.00036457	0.794669	0.00710892	0.393725	0.00449177	0.251208	0.00181272	0.434845	-0.000751102	0.637166	0.00284235	0.224846	0.00194407	0.432618
CTCF	cg09210680	-0.00115683	0.300396	0.000750014	0.905285	-0.00163113	0.551554	0.000509809	0.770582	-0.00221205	0.144165	0.00011078	0.949397	0.00154261	0.458393
CTCF	cg09225336	-0.00283428	0.269226	0.00518877	0.725427	-0.0200092	0.0277637	-0.00379864	0.417257	-0.00385339	0.1859	-0.00928394	0.055926	0.000838708	0.860653
CTCF	cg09243552	-0.00326538	0.0875159	-0.0049312	0.628936	-0.00948624	0.0784766	-0.00435444	0.173617	-0.0026991	0.224198	-0.00280871	0.374173	-0.000264448	0.939583
CTCF	cg09251764	0.000734509	0.543685	-0.00562837	0.396959	0.00829731	0.0179602	0.00436423	0.0310235	-0.00120342	0.430828	0.00306146	0.133826	0.00473281	0.0333619
CTCF	cg09255910	-0.00143932	0.259376	0.000298936	0.962833	-0.000229813	0.946421	0.00094018	0.652348	-0.0035564	0.00904323	0.000469358	0.810687	0.00268716	0.261837
CTCF	cg09280971	-8.25e-05	0.94169	-0.00616009	0.455384	0.00264959	0.350698	0.000489141	0.787524	-0.00124789	0.401776	0.00170149	0.35272	0.00148751	0.479256
CTCF	cg09286671	-0.0018024	0.225895	-0.00843443	0.358997	-0.00412376	0.409666	-0.00230371	0.349971	-0.00180285	0.353533	0.000369549	0.889434	-0.00152184	0.585793
CTCF	cg09304470	-0.00502639	0.0293659	-0.00758245	0.642655	-0.0100918	0.124093	-0.0045538	0.248848	-0.0029108	0.284788	-0.000220273	0.954318	-0.00251978	0.555278
CTCF	cg09370867	-0.00206582	0.485657	0.00527957	0.750614	-0.00102155	0.88302	0.000929469	0.849713	-0.0040131	0.230775	0.00242124	0.608569	0.00367886	0.501261
CTCF	cg09379489	0.00126264	0.537937	0.00518406	0.791015	0.00197571	0.723443	0.000376204	0.920256	0.00309219	0.181601	-0.00321578	0.4029	-0.00330187	0.393407
CTCF	cg09399176	-0.00172184	0.169779	0.00918677	0.321293	-0.00201196	0.577554	-0.00148671	0.466288	-0.00192983	0.233129	-0.00345322	0.129274	0.00128669	0.580624
CTCF	cg09468055	-0.0017445	0.260556	0.00160526	0.742404	-0.000306081	0.93639	0.000822736	0.7339	-0.00304012	0.0938679	0.00101319	0.627381	0.00293529	0.31071
CTCF	cg09519959	0.000116495	0.945205	0.00697713	0.235655	0.00096654	0.900519	0.000862305	0.789589	5.05e-05	0.976831	0.00206042	0.589682	-0.00162961	0.604143
CTCF	cg09548275	0.00179376	0.383933	-0.0272949	0.0383077	-0.00549056	0.353299	0.000175138	0.961506	0.00276671	0.252876	0.00214858	0.584058	-0.00464651	0.227658
CTCF	cg09606526	0.000107916	0.932882	-0.00564458	0.482442	-0.00360199	0.290988	-0.00200209	0.355917	0.00227771	0.123463	-0.00125231	0.575261	-0.00352353	0.130711
CTCF	cg09618291	-0.000856834	0.589242	0.000483165	0.956143	-0.00188499	0.666036	0.000809959	0.76602	-0.00226929	0.230877	-0.00202708	0.477216	0.00255146	0.382589
CTCF	cg09625543	-0.0027417	0.230163	-0.0239988	0.121574	-0.00179217	0.76902	-0.00207768	0.588018	-0.00474824	0.10535	0.00564177	0.14594	0.00300727	0.486374
CTCF	cg09662329	-0.0019476	0.0743741	-0.00407587	0.475364	-0.00390741	0.132334	-0.00160955	0.357658	-0.00237389	0.103691	0.000348799	0.823899	0.00061315	0.764157
CTCF	cg09663566	0.00159782	0.118746	0.00900966	0.23967	0.000857447	0.772464	0.00212869	0.260344	0.00106927	0.311119	-0.00141235	0.504374	-2.34e-05	0.990096
CTCF	cg09740468	-0.00279489	0.0867119	0.00241144	0.769205	-0.00193589	0.69525	-0.000221545	0.933946	-0.00507412	0.00785175	0.000916794	0.736067	0.00284169	0.350599
CTCF	cg09837467	-0.00307832	0.138284	-0.0197982	0.0588779	-0.0027943	0.546831	0.000294022	0.931999	-0.0069753	0.00779547	0.00259914	0.37513	0.00597995	0.123221
CTCF	cg09858955	-0.000923783	0.767109	0.0214578	0.351305	-0.00188591	0.754267	0.00405106	0.437045	-0.00102472	0.758204	-0.00128024	0.790015	0.00069685	0.897981
CTCF	cg09888648	-0.00173903	0.281499	-0.00423102	0.718538	-0.0110636	0.00238575	-0.00492018	0.0509422	-0.000509919	0.813308	-0.00164194	0.488377	-0.00316125	0.283131
CTCF	cg09917274	-0.00283549	0.0658705	0.00500504	0.61415	-0.00230067	0.53764	-0.00359894	0.174705	-0.000217997	0.911657	6.76e-06	0.997812	-0.00222994	0.44122
CTCF	cg09930046	-0.00207151	0.1123	-0.00354654	0.490128	-0.0031738	0.437034	-0.000774706	0.709667	-0.00307137	0.0445078	0.000241895	0.909634	0.0011216	0.648484
CTCF	cg09940677	-0.00114622	0.208459	-0.000928526	0.84626	-0.000989751	0.64148	-0.000803059	0.56198	-0.00184831	0.122045	-0.000343547	0.798652	0.00210917	0.205867
CTCF	cg09948374	0.00267299	0.435139	0.0377822	0.042172	0.0170821	0.0365709	0.0125232	0.0420422	-0.00127864	0.633156	-0.000865162	0.868926	0.014571	0.0108966
CTCF	cg10020520	-0.00112865	0.385439	-0.00221794	0.675448	-0.000308926	0.928	0.000646726	0.753786	-0.00322559	0.0409305	0.000384263	0.840198	0.00231111	0.343547
CTCF	cg10024280	-0.000609775	0.773109	-0.025772	0.22031	-0.00429915	0.390573	-0.00236497	0.498683	0.000683088	0.798566	0.00505084	0.163497	-0.0042816	0.281464
CTCF	cg10065266	-0.00108865	0.397949	-0.000801343	0.915378	-0.00108306	0.750869	0.000145663	0.94412	-0.0025646	0.0989047	0.000894112	0.651066	0.00125004	0.60522
CTCF	cg10093938	-0.00267059	0.113982	-0.000585519	0.942989	-0.00147691	0.707238	0.000222973	0.929331	-0.00533735	0.00624079	0.00171938	0.450451	0.00275783	0.379225
CTCF	cg10152449	-0.00238735	0.266207	0.00441471	0.63605	0.00119863	0.822687	0.00480216	0.141303	-0.0056847	0.0282538	0.00307613	0.284069	0.00825495	0.0337724
CTCF	cg10161996	0.000866281	0.432444	0.00934478	0.208458	0.0012289	0.655422	0.00158996	0.393922	0.0010958	0.413809	-0.000453543	0.791434	-0.000470676	0.818549
CTCF	cg10163895	0.000891269	0.804271	0.0346737	0.251858	0.00912155	0.418976	0.00036335	0.954237	0.00181982	0.658388	-0.00397391	0.570449	-0.00147299	0.823805
CTCF	cg10187792	0.000343183	0.64012	-0.000545282	0.874922	-0.000366144	0.863094	0.000256062	0.833974	4.09e-05	0.964595	0.000368237	0.738938	-0.000466681	0.731399
CTCF	cg10213935	-0.000555201	0.779977	0.00684077	0.579989	-0.000308558	0.951182	0.00228314	0.501039	-0.000110164	0.963577	0.00060918	0.850525	0.00315265	0.390652
CTCF	cg10277044	-0.00331496	0.176382	-0.00342312	0.723131	-0.00419786	0.55567	-0.000610872	0.876526	-0.0053714	0.049596	0.00375194	0.333142	0.00299039	0.512817
CTCF	cg10327647	-0.0015773	0.144695	-0.00165136	0.798438	-0.00262148	0.298628	-0.00202443	0.225302	-0.000839486	0.576398	0.0015767	0.348473	-0.00102297	0.614591
CTCF	cg10334035	-0.000250584	0.795194	-0.004749	0.204248	-0.00201297	0.477999	-0.000937544	0.535324	-0.000388208	0.75364	0.0010302	0.481229	-0.000738092	0.680619
CTCF	cg10346606	-0.0006117	0.728268	0.00276179	0.744515	-0.00166446	0.713709	0.00148862	0.60227	-0.00228571	0.238907	0.000838682	0.759051	0.000868261	0.790878
CTCF	cg10439456	0.00301789	0.240256	0.0123011	0.453189	0.00939961	0.13436	0.00375271	0.401257	0.00473821	0.138067	0.00188618	0.675446	-0.00210001	0.660236
CTCF	cg10549986	0.00168705	0.393592	0.0120982	0.207767	0.00662836	0.0117008	0.00374032	0.201328	0.0023433	0.234471	0.00191646	0.387307	0.000247603	0.937702
CTCF	cg10552523	0.00216064	0.332171	0.0218004	0.0600328	0.0127589	0.0245278	0.0081852	0.0403178	-0.000858697	0.692478	0.000284054	0.932329	0.00704246	0.0760545
CTCF	cg10563063	0.000480238	0.791227	0.014617	0.269534	0.00100603	0.800302	0.00176481	0.563029	3.76e-05	0.984565	0.00156393	0.611596	0.000336415	0.92025
CTCF	cg10666909	-0.000655612	0.689496	0.00639034	0.530683	-0.00062989	0.884749	-0.00163204	0.56274	0.000946126	0.655353	-0.00288753	0.273571	-0.00190502	0.539684
CTCF	cg10710569	0.0011459	0.646639	0.0206481	0.020359	0.0150561	0.0269188	0.00763076	0.0528714	-0.000819711	0.768073	0.0051585	0.163022	0.00501726	0.248342
CTCF	cg10718809	-0.00323194	0.0329298	-0.00390667	0.476338	-0.00104313	0.809539	3.55e-06	0.998878	-0.0058561	0.000580001	0.0004895	0.835039	0.0041675	0.139986
CTCF	cg10728454	-0.00243766	0.316462	-0.00590467	0.713334	-0.0132388	0.0505858	-0.00198097	0.64537	-0.00429627	0.0993769	-0.00126888	0.765495	0.00145662	0.745822
CTCF	cg10734665	0.00206823	0.212353	0.00632466	0.492069	0.0071328	0.0778278	0.00756256	0.00588597	-0.000306257	0.861028	0.00102791	0.685454	0.00704531	0.0148618
CTCF	cg10740245	-0.000203236	0.904439	-0.00906236	0.323001	-0.00652894	0.156669	-0.00119247	0.666033	0.000239062	0.904954	0.000748515	0.770102	-0.00322534	0.297889
CTCF	cg10771443	-0.000125329	0.952874	0.0102549	0.0200438	0.0115805	0.00287232	0.00759346	0.00667296	-0.00449259	0.101827	0.00464214	0.0286767	0.0118072	0.000898426
CTCF	cg10778971	0.000182338	0.828061	0.00632157	0.264228	0.00308986	0.335539	0.0016815	0.292507	0.000145178	0.863114	0.000133856	0.938527	0.00161873	0.292101
CTCF	cg10784983	-0.000858298	0.553175	0.00126304	0.800302	0.000891305	0.816979	0.00207563	0.357146	-0.00289285	0.103713	0.000478482	0.823244	0.00294007	0.27955
CTCF	cg10901323	-0.00193871	0.224923	-0.00580045	0.294893	-0.00325648	0.476015	-0.00237079	0.373439	-0.00202583	0.277857	0.00222352	0.347487	-0.00164208	0.583227
CTCF	cg10922280	0.000466294	0.712809	-0.00816256	0.0898009	0.00327875	0.228696	0.00235322	0.238575	-0.00128039	0.442502	0.000398992	0.816882	0.00348038	0.136441
CTCF	cg10958877	0.00214819	0.16012	-0.00853404	0.419889	0.000556976	0.893222	5.12e-05	0.98441	0.00360544	0.0684443	0.00130313	0.63298	-0.00189871	0.505302
CTCF	cg10959651	0.00108522	0.643238	0.0179258	0.170118	0.0129022	0.00496361	0.0066603	0.0724995	-0.00032847	0.866834	0.00407432	0.222045	0.0068229	0.0665688
CTCF	cg10969412	0.000728019	0.506418	-0.000439743	0.937701	0.00314897	0.344555	0.000189012	0.918346	0.00120315	0.381216	0.00107146	0.584575	0.000263088	0.897847
CTCF	cg11016993	-0.000449261	0.804457	0.00748886	0.227548	0.0111542	0.0150134	0.00593527	0.0366522	-0.0041113	0.0359034	0.00692118	0.00705446	0.0100936	0.00117535
CTCF	cg11029522	0.000274112	0.881089	0.00754558	0.517409	0.0121883	0.0153894	0.00678491	0.0263019	-0.00161741	0.388715	0.00305036	0.290265	0.00771025	0.0168042
CTCF	cg11035483	-0.000239335	0.858189	-0.000655139	0.925895	-0.00028704	0.934472	-0.00107483	0.625322	0.000646366	0.645453	-0.000996892	0.614877	0.000981681	0.69309
CTCF	cg11047325	0.00428582	0.173958	0.0207083	0.187168	0.00780954	0.317574	0.00638038	0.222768	0.00383716	0.318042	0.00147695	0.77418	0.00084036	0.882
CTCF	cg11095027	-0.000332172	0.797611	0.00631651	0.354879	-0.00514058	0.0935109	-0.000218631	0.92146	-0.000459968	0.771085	-0.0018451	0.357309	-0.000549776	0.820515
CTCF	cg11105610	0.00127603	0.272029	0.00320756	0.626723	0.00613566	0.10418	0.00178141	0.397366	0.00152039	0.219043	0.0013904	0.496274	0.00138868	0.509477
CTCF	cg11132334	0.00043695	0.715749	-0.00413935	0.64673	0.000701192	0.807613	0.00149933	0.431698	-0.000371693	0.793379	0.000646697	0.744872	0.00322743	0.126065
CTCF	cg11163555	-0.000139165	0.909969	0.00187386	0.705881	-0.0022952	0.498251	0.00154785	0.465864	-0.00166856	0.294288	-0.00199383	0.289436	0.00128081	0.582078
CTCF	cg11187245	0.00523048	0.0561676	0.0212459	0.438368	0.0168918	0.0385019	0.00813842	0.125839	0.00569152	0.0207317	-0.00218344	0.6932	0.0032138	0.510575
CTCF	cg11202345	0.000650907	0.713113	2.72e-05	0.997877	0.00368771	0.469294	0.000580555	0.857756	0.00154666	0.442768	0.00178663	0.547464	0.000237536	0.942246
CTCF	cg11211792	0.00206312	0.285799	0.0212954	0.0124393	0.00471459	0.443251	0.00479011	0.156994	0.00158561	0.434467	-0.00374096	0.262378	0.00448038	0.187017
CTCF	cg11224765	-0.000146095	0.938219	0.00415951	0.415605	-0.000939694	0.79147	0.00169175	0.473492	-0.000242128	0.928412	-0.00116251	0.533254	0.00180178	0.591179
CTCF	cg11251971	-0.00107934	0.574664	-0.00140981	0.894196	0.00589776	0.347136	0.00119419	0.732345	-0.00102718	0.589623	0.00182296	0.596887	-0.00103166	0.771475
CTCF	cg11254522	-0.00245942	0.029683	-0.00970199	0.189635	-0.00813045	0.0114631	-0.00496004	0.00590459	-0.000254109	0.866456	-0.000235556	0.895622	-0.00461508	0.0286337
CTCF	cg11303842	-0.00181858	0.113345	-0.00558724	0.387357	-0.00911996	0.000912849	-0.00332071	0.0676567	-0.00149586	0.31478	-0.00135835	0.408774	-0.00196598	0.34876
CTCF	cg11317199	-0.00180457	0.459222	0.00284066	0.788117	-0.01726	0.0443013	-0.00472345	0.277998	-0.00133682	0.638906	-0.00447355	0.330644	-0.000877269	0.844338
CTCF	cg11320084	0.000295427	0.742831	-0.000522604	0.908106	0.00347766	0.0861713	0.001851	0.152056	-0.00112802	0.37452	0.00104208	0.397364	0.00249973	0.131115
CTCF	cg11397754	0.00236341	0.131773	0.0154563	0.128135	-0.000551499	0.884795	0.00488409	0.0513373	0.00089036	0.645663	-0.00118983	0.61544	0.000526609	0.853486
CTCF	cg11459681	0.00192127	0.208738	-0.00553804	0.346053	0.0112398	0.00807468	0.00471355	0.0703373	0.000602394	0.746468	0.00630365	0.00539224	0.00419793	0.132283
CTCF	cg11562571	0.00147468	0.237904	-0.000818727	0.851338	0.00453753	0.134111	-0.000218067	0.909808	0.00244906	0.128811	0.00116514	0.469799	-0.00256099	0.266853
CTCF	cg11567978	-0.00360823	0.0357821	-0.0148184	0.198426	-0.00245001	0.631988	-0.00466968	0.122916	-0.00311091	0.118097	0.00233647	0.473665	-0.000569399	0.858617
CTCF	cg11587584	0.00164347	0.286993	0.0065643	0.515533	0.000630547	0.875727	-0.000979373	0.691735	0.00464551	0.0225453	-0.00331852	0.197466	-0.00344122	0.232175
CTCF	cg11594821	0.0021715	0.221947	0.0104675	0.426793	0.00464974	0.345019	0.0051085	0.112853	0.00259528	0.206096	-0.00122407	0.693272	0.00210694	0.524856
CTCF	cg11611544	0.000824741	0.547796	-0.00785947	0.0972919	-0.0040575	0.213435	-0.000859447	0.701871	0.00108823	0.485822	0.00137129	0.482215	-0.00261634	0.283712
CTCF	cg11617938	0.000984675	0.581147	0.0163232	0.238565	0.00157402	0.722101	0.0010908	0.721275	0.00141127	0.525329	-0.00620755	0.0510058	0.00059364	0.857751
CTCF	cg11622162	0.000213751	0.801621	0.00475193	0.241047	0.00282792	0.239343	0.00135465	0.361119	0.000209985	0.836392	0.000144567	0.916139	0.00147497	0.347207
CTCF	cg11638399	-0.00154439	0.390533	0.000439558	0.954864	-0.00111193	0.845282	0.00119006	0.693567	-0.00432098	0.0293634	0.00111888	0.705474	0.00265334	0.430249
CTCF	cg11643402	-0.000114342	0.934791	-0.0121343	0.0690123	-0.0017992	0.593156	-0.00153018	0.464366	0.000619998	0.744932	0.00187095	0.331962	-0.00290782	0.271331
CTCF	cg11684450	-0.00143015	0.319835	-0.00551277	0.616951	-0.00329487	0.245382	-0.00144034	0.539335	-0.00226016	0.226792	0.00177387	0.444781	-0.000345874	0.897274
CTCF	cg11694510	0.000589046	0.73886	0.0162027	0.0932349	0.00589148	0.261412	0.00320344	0.324419	0.000169392	0.923626	-0.00184612	0.530116	0.00494146	0.129526
CTCF	cg11702942	0.00145404	0.451752	0.0169947	0.0941128	0.00851789	0.179078	0.0055026	0.125211	0.000933873	0.500052	0.00189213	0.589778	0.00574341	0.0786217
CTCF	cg11738389	2.54e-05	0.989233	-0.00139592	0.927437	-0.00278109	0.589926	-0.00204975	0.538295	0.00146515	0.503844	0.000415666	0.903543	-0.00434347	0.207134
CTCF	cg11829870	-0.00163684	0.229506	-0.00198039	0.826641	0.0028354	0.513666	-0.00064553	0.798212	-0.000681157	0.61494	0.00233625	0.386562	0.00083974	0.735449
CTCF	cg11847933	-3.48e-05	0.978319	-0.00206626	0.787627	0.000162195	0.958913	-0.000159513	0.932988	-0.000498283	0.779457	0.00028999	0.886465	-0.000287984	0.904715
CTCF	cg11867489	-0.000392887	0.753867	-0.00879839	0.306742	-0.00164131	0.592158	-0.00131203	0.524297	0.00119832	0.420491	0.00323493	0.107313	-0.00220157	0.323053
CTCF	cg11920110	-0.00188384	0.276895	-0.0140767	0.273297	-0.00708575	0.119971	-0.00448532	0.131378	-0.000953547	0.651615	-0.000743644	0.822434	-0.00453743	0.156871
CTCF	cg11946459	0.00771871	0.110594	-0.0205861	0.569688	0.0127999	0.405606	0.00460715	0.580239	0.0149371	0.00722168	0.00313446	0.723935	-0.0073796	0.401777
CTCF	cg12013713	-0.000367034	0.859319	0.0189884	0.152858	0.00688163	0.257458	0.00649784	0.0732071	-0.00373574	0.0781768	0.00132958	0.717367	0.00674578	0.0680279
CTCF	cg12037516	0.00152867	0.11748	0.00574109	0.208114	0.00525424	0.233335	0.00405982	0.0399077	0.00111262	0.108946	0.00231373	0.300606	0.00336768	0.0515218
CTCF	cg12049875	-0.00248886	0.086955	-0.00171761	0.706199	-0.00463929	0.237396	-0.00121207	0.599325	-0.00334936	0.0460446	0.000328663	0.882428	0.00158794	0.560728
CTCF	cg12049992	-0.00227869	0.35318	0.0130487	0.38694	0.00425903	0.565694	0.000210594	0.958415	-0.00429105	0.182511	6.13e-05	0.988418	0.00572102	0.205181
CTCF	cg12070987	-0.00111539	0.435872	0.00288924	0.740329	-0.00144702	0.700042	3.85e-05	0.987387	-0.00192795	0.186012	0.00193477	0.432652	-9.75e-05	0.970713
CTCF	cg12088946	0.00212749	0.329849	0.0070602	0.561815	0.015155	0.0169357	0.0062221	0.100822	0.000781596	0.777069	0.00648024	0.0596418	0.00529801	0.193811
CTCF	cg12094903	0.000365901	0.822101	0.00411474	0.691575	-0.00305252	0.511666	0.000579273	0.824137	0.000252307	0.908698	-0.00367902	0.186065	0.0012459	0.683674
CTCF	cg12110437	0.0044694	0.20224	0.0350482	0.00930658	0.0257105	0.00581352	0.0127423	0.0265981	0.00217747	0.586201	0.00591218	0.230851	0.0113393	0.0642867
CTCF	cg12114203	-0.00115846	0.415833	0.00573616	0.507078	-0.00618534	0.0890129	0.000761383	0.722508	-0.00240491	0.199929	-0.00183324	0.433904	0.00305595	0.241057
CTCF	cg12141483	-0.00144206	0.15198	-0.00496452	0.228086	-0.00512995	0.112491	-0.00416106	0.0134227	-9.54e-05	0.941463	-0.00156144	0.409977	-0.00437223	0.0192556
CTCF	cg12172349	0.000312283	0.605839	0.00541723	0.0395585	0.00319155	0.20756	0.00132343	0.248928	0.000382909	0.497894	0.00104696	0.446655	0.00120603	0.273973
CTCF	cg12187985	0.00050767	0.77717	-0.0149996	0.274669	-0.00240957	0.533961	-0.00116344	0.671952	0.000116304	0.962219	0.00332284	0.211382	-0.0020977	0.530589
CTCF	cg12299361	-0.0013968	0.427568	0.0071759	0.166742	0.00156166	0.749899	0.00138614	0.621177	-0.00332377	0.104131	0.000516535	0.849452	0.00307051	0.350296
CTCF	cg12303312	-0.00169861	0.229704	0.00358743	0.560644	-0.00252056	0.536183	0.000563029	0.810673	-0.00322911	0.0447649	-0.00101732	0.633349	0.00225051	0.397907
CTCF	cg12319836	-0.00143042	0.202018	-0.000565407	0.919307	-0.00719583	0.0225996	-0.00325286	0.0869314	-4.73e-05	0.969627	-0.00235117	0.201182	-0.0024986	0.218542
CTCF	cg12331471	0.00327643	0.0455982	0.0227795	0.0171191	0.00685291	0.0173211	0.00511831	0.0342607	0.00407325	0.0308254	0.000980384	0.637158	0.00056101	0.83946
CTCF	cg12359279	-0.000569731	0.0532918	-0.000342004	0.80871	0.00117408	0.10197	0.000275444	0.564449	-0.00074129	0.0485045	0.000191905	0.635012	0.000972975	0.0765155
CTCF	cg12371075	-0.0017469	0.333878	0.00132105	0.867779	-0.00428073	0.398731	-0.000602319	0.836052	-0.00343671	0.100604	0.00102514	0.710754	0.000263309	0.938121
CTCF	cg12378285	-0.000462461	0.786351	-0.0106532	0.209293	0.000681133	0.872923	-6.47e-05	0.980575	-0.000862932	0.680923	0.00333321	0.224196	0.00180416	0.571893
CTCF	cg12379452	0.00145962	0.194235	0.0116665	0.144553	0.00366709	0.347672	0.00425826	0.0449401	0.00093834	0.431515	0.000903778	0.691675	0.00355609	0.0863475
CTCF	cg12394215	-0.000551558	0.71419	-0.00456394	0.587211	-0.00267147	0.535517	-0.000129997	0.955712	-0.00294697	0.158589	0.00118223	0.61454	0.0015088	0.59519
CTCF	cg12424383	-0.000283285	0.751492	0.0034038	0.410102	0.00278527	0.466303	0.0017153	0.323639	-0.000648296	0.398786	-0.000149127	0.941562	0.00145287	0.375784
CTCF	cg12439472	0.00414865	0.539593	0.0210845	0.553185	0.0291383	0.0255503	0.0185176	0.0881512	0.00225706	0.708747	0.00858305	0.343138	0.0131557	0.234485
CTCF	cg12461141	-0.000558582	0.767472	0.0011205	0.918378	0.00283471	0.612955	0.00117097	0.742723	-0.00167871	0.366389	0.00210086	0.532905	0.00220671	0.516623
CTCF	cg12539787	-0.00149917	0.331094	-0.00121068	0.911399	-0.00380296	0.251191	-0.00205882	0.379692	-0.000419671	0.841173	0.000237213	0.919087	-0.000451538	0.87482
CTCF	cg12551079	-0.00190036	0.307359	-0.00468954	0.678539	-0.00338255	0.447497	-0.00308164	0.322711	-0.00154939	0.508136	0.000267964	0.923759	-0.00172398	0.620868
CTCF	cg12557158	-1.22e-05	0.993492	0.00898147	0.47057	0.000825537	0.874949	0.00219972	0.481068	0.000523454	0.660607	-0.00168355	0.579199	0.00193312	0.486406
CTCF	cg12588917	0.00480381	0.0553662	0.0311041	0.136038	0.0126959	0.0823135	0.00938383	0.0439742	0.00348796	0.194969	-0.00334394	0.477127	0.00702825	0.120225
CTCF	cg12592772	-0.00157444	0.30226	-0.00561575	0.316259	-0.00191395	0.6254	8.33e-05	0.971831	-0.00295408	0.101475	0.000840027	0.694882	0.000709178	0.804493
CTCF	cg12596733	-0.00198356	0.300512	-0.00585834	0.301049	-0.000763303	0.885513	0.000433338	0.886261	-0.00424855	0.0574415	0.00290861	0.279501	0.00227001	0.525641
CTCF	cg12611914	-0.000186489	0.92953	-0.0120797	0.0955514	-0.00189129	0.727701	0.00150203	0.65725	-0.00100158	0.69536	0.00319287	0.276366	0.00221164	0.578397
CTCF	cg12614898	6.02e-05	0.966299	-0.0115282	0.18635	-0.00358141	0.288461	-0.00187508	0.357301	0.000254603	0.902897	-0.00053675	0.800949	-0.00147724	0.578524
CTCF	cg12628528	0.00205698	0.123482	-0.0069327	0.369976	-0.00166595	0.657333	0.000362506	0.870354	0.00215555	0.189648	-0.000261907	0.916529	-0.000460407	0.851579
CTCF	cg12757378	-0.00131781	0.218789	-0.0202871	0.0367405	-0.00370588	0.2805	-0.00398216	0.0337644	0.000317926	0.804024	0.00131225	0.525941	-0.00282602	0.153103
CTCF	cg12792363	-0.00179569	0.389705	0.00929968	0.427435	-0.00189767	0.746097	-3.73e-05	0.991019	-0.00343835	0.116994	0.000154828	0.963205	-0.000101449	0.979133
CTCF	cg12798040	0.00166707	0.449499	-0.00308119	0.839138	-0.0104692	0.118306	0.00150148	0.708779	0.00120514	0.633834	-0.00191565	0.629321	-0.00192921	0.642009
CTCF	cg12803108	-6.88e-05	0.970861	-0.00536715	0.46719	-0.00904223	0.0729654	0.000492268	0.869353	-0.00146357	0.540768	-0.00104694	0.685003	0.000762992	0.829767
CTCF	cg12807764	-0.00516997	0.0391706	-0.00375403	0.866057	-0.00834891	0.213957	-0.00543156	0.193145	-0.00413247	0.18249	-0.000825523	0.857053	0.000765919	0.869566
CTCF	cg12828896	0.00840197	0.0646396	0.0492637	0.0662052	0.0277229	0.00906816	0.0187132	0.0255673	0.0063736	0.144787	0.00372435	0.585937	0.00988746	0.21166
CTCF	cg12836643	-0.000575002	0.553015	-0.00603353	0.428085	-0.00163122	0.557308	-0.000585862	0.716342	-0.000527419	0.651	-0.000389706	0.821879	0.000548499	0.75121
CTCF	cg12870332	-0.00201858	0.313984	-0.00212942	0.753958	-0.00492921	0.357085	-0.00125078	0.703909	-0.00246494	0.24819	0.000712418	0.80447	0.000547961	0.88394
CTCF	cg12877361	-0.0017888	0.209183	-0.00213386	0.803659	-0.0113969	0.00208978	-0.00683443	0.00503032	0.00122234	0.392401	-0.00333749	0.150595	-0.00614669	0.0125999
CTCF	cg12906975	0.000276906	0.807421	0.00340599	0.565087	0.00834613	0.111412	0.00337129	0.154105	-0.00077423	0.142548	0.00195694	0.456894	0.00427232	0.0360076
CTCF	cg12945470	-0.000129717	0.937507	-0.0149431	0.0939472	-0.000333979	0.944952	0.00296689	0.283445	-0.00260929	0.225111	0.00115547	0.717461	0.00560248	0.070152
CTCF	cg12955084	-0.00211512	0.114938	-0.0119317	0.125647	-0.0029647	0.346421	-0.000783819	0.705607	-0.00389532	0.0339279	0.000355161	0.867614	0.00204022	0.418444
CTCF	cg12975667	-0.00234788	0.0449385	0.00626866	0.242792	-0.00400704	0.310712	-0.00116742	0.586308	-0.00323401	0.0173957	-0.00221715	0.310488	0.00154689	0.483328
CTCF	cg12987761	-0.00163512	0.522244	-0.0110998	0.509678	0.0060706	0.385397	0.00418641	0.320385	-0.00288407	0.346371	0.00362891	0.433323	0.00671885	0.149623
CTCF	cg12999836	0.00171486	0.30616	0.0114272	0.324298	-0.000128069	0.97757	0.00130461	0.649699	0.000958833	0.628052	0.00253732	0.426466	-0.00104483	0.734536
CTCF	cg13007871	0.00148107	0.293014	-0.00110437	0.893743	0.00609959	0.140875	0.00228436	0.350718	0.00269546	0.121515	0.00123766	0.629169	8.5e-05	0.974389
CTCF	cg13045500	0.00125563	0.507159	0.0153977	0.153527	0.00679423	0.260658	0.00241339	0.474572	0.00239541	0.302079	0.00295209	0.376155	0.00131052	0.708994
CTCF	cg13072055	-0.00134842	0.44618	0.00250624	0.67044	-0.00178231	0.697024	0.000535473	0.848937	-0.00267813	0.180802	0.000466454	0.848854	0.0014909	0.654485
CTCF	cg13086983	-0.00139717	0.378026	-0.000274052	0.967711	-0.0022411	0.622888	0.00178665	0.47688	-0.00377303	0.0392641	0.00102907	0.670696	0.00293309	0.322161
CTCF	cg13092901	-0.00112869	0.319373	-0.000996688	0.759192	-0.000985423	0.537131	3.63e-05	0.980563	-0.000943912	0.558963	-0.00111121	0.304993	0.00255224	0.218159
CTCF	cg13100600	-0.0037753	0.0761279	-0.0224139	0.102994	-0.0132855	0.043493	-0.0124785	0.000497005	0.00203125	0.377891	0.0040128	0.273804	-0.0117771	0.00138109
CTCF	cg13119178	-0.000828195	0.534702	-0.00153251	0.833752	-0.000501719	0.881608	0.00087276	0.669713	-0.00258808	0.116281	0.000964748	0.609627	0.00143487	0.56556
CTCF	cg13130398	0.00455313	0.094938	0.0251603	0.0473823	0.0206947	0.0387288	0.0158103	0.00281634	-0.0016122	0.404173	0.00103859	0.837726	0.0160036	0.000856266
CTCF	cg13149147	-0.00129219	0.351058	-0.00888747	0.252102	-0.001757	0.496668	-0.00150964	0.473847	-0.00122716	0.50453	0.00251378	0.1747	0.000783544	0.764859
CTCF	cg13155430	0.00275547	0.383338	0.0214082	0.272513	0.0277231	0.0277602	0.0113208	0.0823061	-0.000152626	0.893263	0.00586512	0.391697	0.0117815	0.0333575
CTCF	cg13172359	-0.00429601	0.116338	0.00635828	0.41766	0.00134705	0.736213	-0.00224306	0.524678	-0.00172882	0.655674	0.00333191	0.274104	-0.00125492	0.799908
CTCF	cg13250178	-0.00254027	0.0889087	0.00179647	0.678683	-0.00397072	0.284052	-0.00138426	0.580804	-0.0026302	0.118266	0.000359312	0.863219	0.000524801	0.851662
CTCF	cg13272096	-0.000814283	0.75978	-0.00594549	0.633701	-0.00124463	0.884394	0.000967177	0.830858	-0.00047368	0.876691	0.0034069	0.472046	0.00150162	0.759142
CTCF	cg13304609	0.00301777	0.275711	0.0195937	0.270973	0.0238738	0.033777	0.0134807	0.0178786	-0.00146159	0.178778	0.00518134	0.398735	0.0139743	0.00425482
CTCF	cg13343932	0.00123826	0.620595	0.0125211	0.40719	0.000969631	0.872228	0.00242147	0.566366	0.00106222	0.730756	-0.000159656	0.969185	2.49e-05	0.995636
CTCF	cg13406746	0.000446931	0.64529	0.00390503	0.574065	0.00389805	0.149455	0.0026735	0.0954063	-0.00102035	0.411736	0.000470414	0.784134	0.00502834	0.00517662
CTCF	cg13419792	-0.000457296	0.504529	0.000264849	0.94648	-0.00133029	0.559603	0.000189346	0.87957	-0.000463378	0.525746	0.000555707	0.678123	0.00158511	0.200881
CTCF	cg13443575	-0.000646261	0.684788	-0.00409059	0.604786	0.00165118	0.652996	0.00130364	0.610561	-0.00166293	0.353058	0.00392424	0.109626	0.000317584	0.915429
CTCF	cg13452062	-0.00162546	0.863614	0.127845	0.0496376	0.0408086	0.0046674	0.0156412	0.330442	-0.00323559	0.241932	0.00425711	0.73868	0.0210646	0.131474
CTCF	cg13474450	-0.00323207	0.0835142	0.00675751	0.428458	-0.00330964	0.444232	-0.000552062	0.852436	-0.00572564	0.00652167	-0.000989414	0.706667	0.00305351	0.379905
CTCF	cg13524037	-0.00116387	0.50159	0.000379893	0.952439	-0.00134437	0.76927	0.000894695	0.746141	-0.00326211	0.1138	-0.000308955	0.901912	0.00124454	0.70213
CTCF	cg13525276	-0.00155401	0.486866	-0.0168128	0.181428	-0.00287661	0.63841	-0.00232835	0.529149	-0.000826889	0.755842	-2.71e-05	0.99427	-0.000500092	0.904834
CTCF	cg13575216	0.0011876	0.317952	0.00761726	0.206278	0.00409443	0.402005	0.00239046	0.277574	0.000727789	0.563817	0.00138217	0.573215	0.0016066	0.460203
CTCF	cg13587253	-0.00181022	0.389125	-0.0231246	0.0961417	-0.0176712	0.0100114	-0.00772888	0.0269959	0.000475101	0.832486	-0.00321347	0.395003	-0.0109489	0.00390467
CTCF	cg13618969	-0.00102582	0.579314	-0.000603855	0.930105	-0.00113982	0.849393	0.00239917	0.421539	-0.00403648	0.0410439	0.00133339	0.660095	0.00436305	0.208598
CTCF	cg13619623	-0.00129096	0.217436	-0.00437489	0.565552	-0.0034128	0.133718	-0.00158751	0.323556	0.000150192	0.915868	0.000868044	0.589226	-0.00159733	0.415972
CTCF	cg13643186	-0.00224821	0.190306	-0.0033134	0.713994	-0.000226042	0.965714	0.000805264	0.775545	-0.00510236	0.00624306	0.00313451	0.27384	0.00310591	0.334713
CTCF	cg13693517	0.00174034	0.178854	-0.00341978	0.71117	-0.00472845	0.206249	-0.00154231	0.462002	0.00372904	0.0170218	0.00064093	0.768978	-0.00257967	0.272969
CTCF	cg13723336	0.000892055	0.468076	-0.00601002	0.192027	-0.000921161	0.749153	-0.000247385	0.895307	-0.000299203	0.853941	0.000677316	0.686542	-0.00104029	0.648543
CTCF	cg13728275	-0.00100961	0.526961	-0.00541778	0.269105	-0.000340315	0.935852	0.000474064	0.851999	-0.00240008	0.217141	0.00184622	0.426428	0.0011377	0.705243
CTCF	cg13755924	0.00162579	0.415834	0.0150472	0.294373	0.0114112	0.094345	0.00280017	0.441649	0.00167968	0.361344	0.00587957	0.136131	0.0018939	0.587472
CTCF	cg13781414	-0.00197518	0.0936098	0.00463105	0.362614	-0.00541396	0.100161	-0.00222609	0.264766	-0.0001842	0.894516	-0.000536556	0.789095	-0.00106979	0.61881
CTCF	cg13782919	0.00118123	0.403463	-0.00799867	0.385899	-0.00477515	0.146809	-0.00116591	0.59811	0.0021472	0.27636	0.000707536	0.759954	-0.00305978	0.245293
CTCF	cg13785019	0.000437304	0.807542	0.00535952	0.704939	-0.00317391	0.449182	-0.00109209	0.696854	0.00216791	0.368448	-0.00332548	0.242874	-0.000816703	0.807488
CTCF	cg13789214	-0.000972959	0.455853	-0.00877386	0.138201	-0.000612433	0.853423	-0.00296942	0.174147	-0.000863531	0.59927	0.00331471	0.0880829	-0.00320644	0.187967
CTCF	cg13844341	-0.00310343	0.0593948	0.00437638	0.548885	-0.00493621	0.268605	-0.000558426	0.840447	-0.00477657	0.00695928	0.000481822	0.855223	0.0029786	0.332732
CTCF	cg13849515	-0.000667998	0.720692	-0.00519891	0.615076	-0.00693636	0.123572	-0.00208383	0.511179	-0.000493883	0.781062	-0.00174844	0.557655	-0.000551326	0.86412
CTCF	cg13896879	-0.000920447	0.536456	-0.00772423	0.196831	0.000769001	0.861936	0.00045493	0.85262	-0.0034159	0.0600094	0.00294236	0.237299	0.00221261	0.428132
CTCF	cg13933891	-0.0023241	0.146101	-0.00318257	0.478926	-0.00253133	0.574627	1.56e-05	0.994838	-0.00440984	0.0229746	0.000406299	0.864642	0.00221621	0.458545
CTCF	cg13935634	-0.00048839	0.823004	0.0179598	0.141419	0.000451699	0.948185	-0.000983432	0.790389	-0.000468723	0.86397	-0.000734922	0.84723	-0.00229131	0.569775
CTCF	cg13953458	-0.000412228	0.760787	-0.0109682	0.114579	-0.00445821	0.239805	-0.00377598	0.0983964	0.00268734	0.0681061	-9.25e-06	0.996611	-0.00418775	0.084654
CTCF	cg13980638	-0.00267031	0.0732731	-0.00547938	0.440521	-0.00231654	0.546764	0.000339178	0.887563	-0.00463794	0.00504217	0.00210555	0.358297	0.00262078	0.346291
CTCF	cg14000144	0.000824602	0.651134	-0.0244104	0.0168305	0.00318913	0.507942	-0.00266712	0.373726	0.00379756	0.0931808	0.00473692	0.106088	-0.00446024	0.179186
CTCF	cg14002778	-0.00054741	0.747609	0.00720147	0.327368	-0.00403161	0.374464	-0.00132606	0.624397	-0.000492743	0.806956	-0.000412921	0.875931	-0.000212092	0.945839
CTCF	cg14028598	-0.00154231	0.51117	-0.00127733	0.887725	-0.00405174	0.571498	-0.000893486	0.813828	-0.00210711	0.414101	0.000969289	0.797168	-0.00225116	0.608353
CTCF	cg14064762	-0.00176579	0.131602	-0.00773878	0.379138	-0.00519136	0.128127	-0.00366958	0.0688145	-0.000993111	0.460751	-0.0011945	0.598536	-0.00226397	0.293525
CTCF	cg14085060	-0.00148115	0.289324	-0.00048641	0.893742	-0.00237141	0.584105	-0.000873625	0.699344	-0.00203007	0.22096	0.00115165	0.604004	-0.00073964	0.776267
CTCF	cg14126601	0.000561148	0.81977	-0.00817705	0.521828	0.00333299	0.51799	0.0043839	0.244544	0.000300209	0.920777	0.00469398	0.177211	0.00642048	0.142076
CTCF	cg14129477	0.00104436	0.549885	0.00538297	0.606338	0.0031532	0.623862	7.52e-05	0.981145	0.00214847	0.27676	0.000932408	0.782804	-0.00421778	0.187088
CTCF	cg14224203	-0.00103595	0.593647	0.00449832	0.72514	-0.00348932	0.507902	0.000455713	0.887939	-0.00172294	0.453712	0.00164032	0.608819	0.00229679	0.526827
CTCF	cg14234394	-0.00299739	0.121821	-0.0183978	0.100245	-0.0047045	0.294804	-0.0034754	0.274121	-0.00383826	0.11018	0.000361834	0.902994	-0.000133907	0.969397
CTCF	cg14286514	-0.00186348	0.321596	0.00823601	0.473474	0.00721499	0.140146	0.00181573	0.531663	-0.0021121	0.364869	0.00434766	0.14785	0.00612565	0.0703186
CTCF	cg14293575	0.00603521	0.106856	0.0300775	0.210855	0.0393504	0.0102074	0.0225767	0.00372497	0.000169621	0.882671	0.00833567	0.301014	0.0235363	0.000306292
CTCF	cg14301914	-0.00258208	0.0736514	-0.00284778	0.600665	-0.00191639	0.624079	8.05e-05	0.972177	-0.00483197	0.00446588	0.00152045	0.467429	0.00317301	0.239842
CTCF	cg14321269	0.00107106	0.343377	0.00474243	0.510993	0.00293978	0.342593	0.00280122	0.127468	0.000656849	0.641539	0.00107607	0.54739	0.00112346	0.582475
CTCF	cg14333162	-0.00104977	0.690922	0.0144205	0.525601	0.00716884	0.294103	0.00739005	0.0839534	-0.00404456	0.219254	0.00592535	0.202452	0.0113687	0.0194802
CTCF	cg14349855	0.00294528	0.141859	0.00336166	0.749986	0.0030989	0.418406	0.00304049	0.325274	0.00256174	0.359664	3.97e-05	0.989536	-0.00177022	0.640485
CTCF	cg14353998	-0.000827325	0.427297	-0.00151092	0.71152	0.0039189	0.12623	0.00208331	0.17533	-0.00202881	0.124979	0.00177718	0.202177	0.00408081	0.0269492
CTCF	cg14360917	-0.00110386	0.447191	-0.0159211	0.0792316	-0.00394587	0.23299	-0.00330001	0.133381	-0.000218781	0.914388	0.00120768	0.578515	-0.00211816	0.427612
CTCF	cg14374463	0.00124363	0.354538	0.00138656	0.82612	0.00207819	0.603791	0.00163888	0.422096	0.00208816	0.220747	0.000135731	0.95268	0.0022816	0.344252
CTCF	cg14392283	0.00122901	0.380438	0.00566972	0.102266	0.0150779	0.0257034	0.00608652	0.0403957	-0.000617849	0.248384	0.00458208	0.14935	0.0083495	0.000812271
CTCF	cg14423620	0.000409675	0.184706	-0.000458774	0.697376	5.55e-05	0.94599	0.000978834	0.0465956	-0.000111149	0.782463	-3.2e-05	0.942018	0.000641379	0.258877
CTCF	cg14426099	-0.00262879	0.133863	-0.000299699	0.965397	-0.00216289	0.660377	-0.00027694	0.923441	-0.00466789	0.0171128	0.000984291	0.707994	0.00247333	0.451822
CTCF	cg14428587	0.000678183	0.327286	-0.00120185	0.771643	0.00160746	0.518296	0.00233327	0.063689	-0.000483114	0.535449	0.00160935	0.255525	0.00205292	0.107951
CTCF	cg14463638	-0.00269629	0.143699	0.00393316	0.549543	-0.0029202	0.481446	-0.00306023	0.324894	-0.00348445	0.117289	0.00218892	0.391642	0.000198456	0.954657
CTCF	cg14463959	-0.00097079	0.522008	-0.000274342	0.967176	-0.00352559	0.39908	0.000568711	0.818617	-0.00234554	0.17935	0.000649884	0.775149	0.000781957	0.783352
CTCF	cg14495063	-0.00088762	0.47633	0.00930668	0.282719	-0.00484052	0.14209	-0.00293591	0.177132	9.95e-05	0.946885	-0.0044178	0.0395649	-0.00174744	0.444834
CTCF	cg14538312	-0.00119877	0.496634	-0.0124335	0.374157	-0.00674417	0.175761	-0.00265701	0.385769	-0.000372965	0.863531	0.000312953	0.9183	-0.00368035	0.268462
CTCF	cg14578677	-0.00192741	0.294277	-0.00791905	0.286655	-0.000654318	0.900153	-0.00106912	0.73047	-0.00298611	0.123646	0.00455627	0.118321	0.000738861	0.830508
CTCF	cg14595557	0.00222803	0.332776	0.022166	0.0389801	0.0180599	0.00284409	0.0105306	0.00987214	-0.00158385	0.317767	0.00477568	0.176078	0.0105631	0.00570966
CTCF	cg14617454	0.000953309	0.340764	0.00520468	0.43037	0.00680554	0.204905	0.00385944	0.0766045	0.000424345	0.445123	0.001324	0.628132	0.00294203	0.113349
CTCF	cg14750551	0.000899751	0.422595	0.00908314	0.237074	0.00738441	0.193315	0.00448495	0.0685264	-0.000412204	0.4436	0.0010039	0.736571	0.00460981	0.0253055
CTCF	cg14849578	0.000597425	0.672982	-0.00126116	0.891883	-0.00810281	0.0098299	-0.00158329	0.485733	0.00153439	0.407044	-0.00389048	0.0805532	-0.00168749	0.52222
CTCF	cg14864167	0.00434926	0.377079	0.0474822	0.0351814	0.0302422	0.0537643	0.0179543	0.0741854	-0.000919806	0.773469	0.00178592	0.852326	0.0205757	0.0188721
CTCF	cg14870271	0.000537217	0.780423	0.00443795	0.706462	0.00886042	0.129671	0.00322399	0.377802	-0.00051215	0.785355	0.00186424	0.59218	0.00328826	0.347905
CTCF	cg14871225	-0.00153186	0.365094	-0.00014958	0.987279	-0.00282157	0.575758	-0.00103223	0.719359	-0.0020619	0.244631	0.00179323	0.541475	-0.000754216	0.811172
CTCF	cg14880222	0.00142771	0.31792	0.0101973	0.131202	0.00862478	0.0597209	0.00429447	0.0725294	0.00144012	0.321603	0.000929441	0.692078	0.00247426	0.3186
CTCF	cg14943355	0.00517885	0.202711	0.0389079	0.167769	0.0233282	0.0172418	0.011103	0.15278	0.0065737	0.0259739	0.00814543	0.219929	0.00483729	0.495624
CTCF	cg14951497	0.00141814	0.353739	0.0057128	0.657242	0.00876552	0.0875873	0.00392599	0.176147	0.00153373	0.247287	0.00181538	0.563892	0.00416208	0.131865
CTCF	cg15015109	-0.00136926	0.407159	-0.00442476	0.447021	-0.0013039	0.782289	-0.000640591	0.811138	-0.00142092	0.455406	0.00217033	0.403045	-0.000954943	0.75722
CTCF	cg15095344	-0.000669629	0.536569	0.000745263	0.885011	0.00298657	0.272541	0.00221798	0.186438	-0.00246275	0.0813847	0.00179567	0.217391	0.00291894	0.147432
CTCF	cg15143938	-0.000574299	0.649663	-0.00559816	0.546679	-0.00468317	0.205121	-0.00038373	0.852931	-0.00077933	0.619687	0.00239017	0.306436	7.76e-05	0.973927
CTCF	cg15174565	-0.0017031	0.165264	0.00246671	0.701543	-0.00625458	0.0486338	-0.000704675	0.727171	-0.00221465	0.169248	-0.00321736	0.0915966	0.00228445	0.314957
CTCF	cg15201259	-0.00148562	0.279162	-0.00225548	0.674138	-0.00140733	0.712635	0.000603502	0.786713	-0.00319065	0.0477448	0.00104389	0.619922	0.0024765	0.336576
CTCF	cg15250707	0.000705784	0.468395	-0.00676968	0.101174	-0.000886529	0.792044	0.00106687	0.548794	0.00135744	0.205926	3.86e-05	0.984119	-0.00122617	0.493754
CTCF	cg15251675	-0.000204123	0.914434	0.0205743	0.205982	-0.000148565	0.978719	0.00113608	0.716557	-0.00159679	0.487162	-0.00277478	0.404522	-0.00149902	0.672828
CTCF	cg15273270	0.000886296	0.645406	0.0133443	0.362538	-0.00165309	0.709505	0.000119304	0.97035	0.00264651	0.295456	-0.00051848	0.877534	-0.00258835	0.473978
CTCF	cg15292513	-0.00190286	0.170279	0.00466819	0.667989	-0.00900997	0.0238196	-0.00370696	0.09225	-0.000752304	0.675351	-0.00363569	0.144376	-0.00275141	0.280753
CTCF	cg15331332	0.00388834	0.115967	0.022489	0.23333	0.0121396	0.0416621	0.00540519	0.229078	0.00374902	0.163671	-0.00449698	0.304396	0.00220586	0.621891
CTCF	cg15346781	0.00207072	0.258422	0.0103101	0.236212	0.00646927	0.092303	0.00526779	0.0794216	0.0035677	0.0782656	0.00162754	0.526288	0.00405519	0.212781
CTCF	cg15357199	-0.00240142	0.145093	-0.00976337	0.116036	-0.00377887	0.354163	-0.00187476	0.436044	-0.00305126	0.190202	0.00221171	0.307373	0.000416587	0.893775
CTCF	cg15378061	-0.000416663	0.846335	-0.0200194	0.120699	-0.0112884	0.148656	-0.00437413	0.274295	0.000853519	0.710729	0.00164638	0.708395	-0.00438462	0.268705
CTCF	cg15455222	-0.00188875	0.236329	-0.00288676	0.675139	-0.00336544	0.410283	0.000195694	0.939549	-0.00287952	0.112668	0.00204753	0.426355	0.000963559	0.743575
CTCF	cg15480653	-0.000257206	0.82758	-0.00873003	0.204226	-0.00197318	0.480495	-0.000667322	0.727038	1.85e-05	0.988869	0.000190245	0.915566	0.000751059	0.719232
CTCF	cg15551881	-0.00313052	0.0802917	-0.0127895	0.398888	-0.00661049	0.177759	-0.00544077	0.0754899	-0.00113578	0.546233	-0.00125997	0.703356	-0.00184987	0.565128
CTCF	cg15599483	-3.73e-05	0.972045	-0.00452138	0.487109	-0.00379173	0.0770791	-0.000495102	0.761469	4.36e-05	0.976866	0.000682129	0.659879	-0.00032525	0.869974
CTCF	cg15610437	-0.00145989	0.308449	7.33e-05	0.992687	-0.00208263	0.571734	0.000150312	0.951163	-0.00315696	0.0362586	0.00139206	0.567633	0.00201329	0.452991
CTCF	cg15636519	-0.000341235	0.671447	0.00123804	0.629232	0.00146889	0.30029	0.00156656	0.208727	-0.000966333	0.360671	5.53e-05	0.950555	0.00260578	0.076811
CTCF	cg15642312	-0.000741364	0.554382	0.00605725	0.486387	-0.000139809	0.969741	0.00156438	0.467015	-0.00309318	0.0310251	-0.000965439	0.64567	0.00181138	0.443121
CTCF	cg15721584	0.000626679	0.800295	-0.0108551	0.364199	-0.00531748	0.476115	-0.00220412	0.596348	0.00166981	0.6034	0.00440219	0.35692	-0.00779645	0.0916704
CTCF	cg15730281	0.000406534	0.777384	0.000693101	0.933165	-0.00141759	0.743492	0.00220091	0.411696	-0.00108152	0.503847	-0.00124858	0.611941	0.00299828	0.270366
CTCF	cg15816978	7.8e-05	0.874382	-8.33e-05	0.958001	0.000584734	0.658386	0.000772893	0.352135	-0.000503191	0.415643	4.98e-05	0.946933	0.000755214	0.41531
CTCF	cg15831217	0.000968213	0.561604	0.00995914	0.387024	-0.00362371	0.367922	-0.000593701	0.824579	0.00226096	0.294685	-0.00144384	0.588763	-0.00138437	0.652935
CTCF	cg15839328	0.00102076	0.565925	0.00427847	0.0481701	0.00999753	0.000630954	0.00622146	0.00896289	-0.00227541	0.334411	0.00501263	0.0030527	0.00778492	0.00965923
CTCF	cg15863211	-0.00143133	0.196316	-0.00655001	0.29756	-0.00160133	0.49643	-0.00466603	0.0149897	0.00151772	0.247716	0.00064146	0.685185	-0.00532868	0.0105244
CTCF	cg15896766	0.00041128	0.766622	-0.00721812	0.338795	0.00452704	0.138518	0.00153724	0.49922	-0.000251227	0.889466	0.0051736	0.00810496	0.000668801	0.797935
CTCF	cg15939920	-0.00143041	0.420664	0.00114706	0.897648	0.000906581	0.848535	0.00136777	0.619739	-0.00368679	0.120002	0.00323015	0.234245	0.00395069	0.239397
CTCF	cg15946524	-0.000609742	0.690274	-0.00771842	0.523973	-0.00908813	0.0322869	-0.00265643	0.328939	-0.000433896	0.802295	0.000354725	0.90065	-0.00209873	0.45501
CTCF	cg15982099	0.000541881	0.814542	0.00158864	0.857605	5.65e-05	0.992497	0.00122885	0.744369	-0.000627294	0.794075	0.00249994	0.482221	-0.00214486	0.61452
CTCF	cg15999041	3.45e-05	0.97944	-0.013119	0.180406	-0.00795224	0.0291547	-0.00189149	0.425536	0.000855361	0.574728	0.00141659	0.527625	-0.001929	0.442486
CTCF	cg16011033	-0.000176142	0.911985	-0.012993	0.328504	-0.00109517	0.818552	-0.00160219	0.557084	0.00222362	0.210193	0.000815904	0.788881	-0.00160687	0.580672
CTCF	cg16016431	-0.00013914	0.804573	0.00065448	0.87313	0.0023063	0.224585	0.00166869	0.114968	-0.001192	0.0550848	0.00148785	0.189029	0.00299266	0.00408017
CTCF	cg16060790	0.00144547	0.500309	0.00161854	0.885647	0.0028548	0.695494	-0.000309192	0.935606	0.00254125	0.279356	0.00390584	0.331253	-0.00441914	0.256407
CTCF	cg16070035	-0.00223405	0.396567	-0.00812561	0.639624	-0.0115422	0.0663848	-0.00388017	0.364524	-0.00468744	0.164628	-0.00329443	0.42504	-0.0038763	0.431099
CTCF	cg16156751	0.000808101	0.532751	-0.00069836	0.929762	-0.0048959	0.195264	-0.000911262	0.678813	0.00167301	0.242629	-0.00289442	0.204253	-0.00306063	0.194067
CTCF	cg16260695	0.000433828	0.731163	-0.0048848	0.436873	-0.0019976	0.515483	-0.000458717	0.803596	0.00120509	0.4831	-0.000184602	0.916759	-0.00178551	0.451812
CTCF	cg16324306	-0.000565347	0.700195	-0.0122141	0.154954	-0.00152336	0.647336	0.000879232	0.717816	-0.00292928	0.12972	0.00341002	0.108651	0.00252454	0.363316
CTCF	cg16324526	-0.000993499	0.441617	0.00361033	0.682826	-0.00685704	0.0253566	-0.000975085	0.663869	-0.00114017	0.466709	-0.00323208	0.109199	0.000857739	0.721067
CTCF	cg16363586	-0.00133566	0.188604	-0.000159959	0.958494	0.000855561	0.659534	-0.000145243	0.915067	-0.00103059	0.474643	0.000223498	0.844596	0.000777746	0.670359
CTCF	cg16379091	0.00156416	0.271241	0.00769199	0.0875235	0.00881542	0.229025	0.00383563	0.192902	0.00137345	0.269502	0.00323353	0.353464	0.00388384	0.145631
CTCF	cg16400320	0.00111176	0.366922	0.00811786	0.279362	0.00704518	0.118363	0.00327339	0.167759	0.000704486	0.422883	0.00126038	0.61135	0.00228905	0.297487
CTCF	cg16405432	-0.000541247	0.778462	-0.00158317	0.874992	0.000801476	0.849565	0.00344863	0.271172	-0.00350519	0.104807	0.00326779	0.233228	0.00357351	0.316442
CTCF	cg16411857	0.000252329	0.895023	0.0187365	0.0101711	0.00192538	0.277918	0.000898271	0.720192	0.00262018	0.245689	-0.0011918	0.472746	-0.000336023	0.915058
CTCF	cg16427501	0.000559522	0.645774	0.00800177	0.312066	0.00903804	0.00973087	0.0054878	0.00843749	-0.00150182	0.218404	0.00250426	0.221031	0.00626881	0.00345162
CTCF	cg16442638	0.000242137	0.557845	-0.000992679	0.701043	0.00146146	0.113788	0.000351826	0.610607	0.000478554	0.390405	0.00111237	0.0751758	0.00016885	0.829099
CTCF	cg16514981	0.000381536	0.761493	0.00577467	0.461632	0.0026656	0.384938	0.00213646	0.268074	2.67e-05	0.986583	0.00106971	0.599234	0.00205613	0.361993
CTCF	cg16526047	0.00330929	0.166255	0.0425784	0.00134609	0.00724713	0.250628	0.00954053	0.016159	0.000619202	0.819605	-0.00611919	0.0885022	0.00916264	0.0273677
CTCF	cg16589830	-0.000260517	0.886443	0.0149759	0.0498815	-0.00201563	0.682859	0.00193981	0.523751	-0.00165635	0.465688	-0.00322287	0.271975	0.0012898	0.707768
CTCF	cg16606773	-0.000934237	0.570221	-0.0126882	0.10113	-0.00451687	0.254386	-0.00185237	0.494564	-0.000617617	0.723581	0.00380918	0.172462	-0.00302109	0.325585
CTCF	cg16615151	-0.0025978	0.128176	-0.00597934	0.512589	-0.00875187	0.0259107	-0.0047669	0.0527084	-0.00275759	0.218237	-0.000111781	0.95914	-0.000958541	0.762409
CTCF	cg16643542	-0.00207142	0.167819	0.00715038	0.50501	-0.00400016	0.383908	-0.0014628	0.567297	-0.00279172	0.0445166	-0.00113597	0.674539	-0.000334221	0.904555
CTCF	cg16644494	0.000803254	0.699647	0.00733642	0.505516	0.00134349	0.812013	0.00132608	0.688126	0.00249788	0.37835	0.00280712	0.396356	0.000175141	0.964094
CTCF	cg16651347	-0.00246492	0.116029	-0.00327563	0.618601	-0.00302764	0.523041	-0.000229664	0.928767	-0.00421605	0.0203145	0.00110489	0.659544	0.00293964	0.316214
CTCF	cg16680942	-0.000567772	0.641214	-0.00573278	0.348206	-0.00421521	0.169293	-0.000775421	0.686707	-0.000405196	0.802999	-0.00136715	0.473001	0.000112713	0.959635
CTCF	cg16731493	-0.000548542	0.724393	-0.00824581	0.392423	-0.00711855	0.14963	-0.00117413	0.647653	3.1e-05	0.987857	0.00120043	0.661946	-0.00167675	0.563553
CTCF	cg16744143	-0.000787712	0.464737	-0.00771542	0.178366	-0.00502077	0.0861374	-0.0027323	0.100634	0.000144432	0.916502	0.000489844	0.783982	-0.00421343	0.037282
CTCF	cg16744438	-0.000479842	0.559187	0.000297042	0.9412	-0.00520787	0.0323914	-0.00183169	0.189097	-0.00016378	0.86068	-0.00130905	0.311596	-0.000755623	0.617634
CTCF	cg16744803	-0.00324707	0.106629	-0.00710502	0.480859	-0.00925939	0.0676131	-0.00652012	0.0352759	-0.000824062	0.748847	0.000386104	0.902154	-0.00506626	0.165921
CTCF	cg16785077	0.000172617	0.907053	0.000793785	0.931112	0.00617652	0.276729	0.00198517	0.489411	5.51e-05	0.958649	0.00321044	0.312609	0.00352031	0.183271
CTCF	cg16795804	0.000983406	0.506449	-0.00888981	0.131949	0.00126275	0.635737	0.00375505	0.0872573	0.000899932	0.640456	0.0029751	0.0938777	0.00518821	0.0508946
CTCF	cg16805291	-0.00129675	0.452093	0.00474056	0.494382	-0.00262443	0.552649	0.000772071	0.79194	-0.00368871	0.0716947	-0.00146116	0.593583	0.00358146	0.26557
CTCF	cg16853860	0.00499327	0.107807	0.0053878	0.769741	0.01612	0.0538667	0.0133124	0.0111311	-5.99e-06	0.998822	0.00109499	0.822877	0.0102442	0.0764343
CTCF	cg16872030	-0.000806812	0.587829	0.00255518	0.685236	0.000248281	0.951667	0.00232594	0.330015	-0.00308216	0.0730345	0.000752426	0.737883	0.00340444	0.224831
CTCF	cg16896579	-0.000465655	0.645994	-0.001812	0.75561	-0.00310038	0.22842	0.00046951	0.767679	-0.00148207	0.269938	-0.0021537	0.177095	0.00238011	0.206579
CTCF	cg16920757	0.000840787	0.227182	-0.000650098	0.88229	0.000724773	0.668925	0.00230988	0.0612578	0.000140077	0.861656	0.000686194	0.540175	0.00191607	0.131579
CTCF	cg16987437	0.00240238	0.373983	0.0234808	0.0210574	0.0148031	0.0691257	0.00693199	0.161519	0.00241644	0.296841	0.00322753	0.470647	0.00410257	0.380125
CTCF	cg16996086	-0.0014176	0.46119	-0.00392853	0.610522	-0.00514615	0.267743	0.00111165	0.703826	-0.0041998	0.0978821	0.000621088	0.814203	0.00370965	0.308768
CTCF	cg17052170	0.00524442	0.103357	0.0293916	0.121141	0.0241537	0.0139196	0.0123679	0.0190987	0.00185323	0.627159	0.00480868	0.368614	0.0118945	0.0367748
CTCF	cg17061862	-0.000221149	0.909049	-0.0286606	0.00500779	-0.00418154	0.346932	-0.00284667	0.343695	0.000920392	0.717219	0.000740755	0.786572	-0.0037253	0.300961
CTCF	cg17096289	0.00651745	0.0736391	0.0291529	0.181173	0.0116322	0.228224	0.00819901	0.184543	0.005725	0.203431	-0.0020828	0.724255	-0.00176618	0.793198
CTCF	cg17114584	0.0009639	0.733197	0.0218913	0.283024	0.00892426	0.330156	0.00723116	0.18388	-0.000974128	0.694397	-0.0051912	0.35499	0.00661788	0.199265
CTCF	cg17146917	-0.000583211	0.782845	-0.0233277	0.214611	-0.000764496	0.905403	0.000963388	0.792438	-0.00226275	0.406126	0.0023256	0.590065	0.000615267	0.877463
CTCF	cg17178546	-0.0028543	0.106199	-0.00480188	0.365431	-0.000726827	0.894821	-0.00103756	0.71221	-0.00394099	0.0480066	0.00122663	0.677297	0.00158448	0.62906
CTCF	cg17223615	0.000606092	0.669228	0.00474571	0.371109	0.00408858	0.419293	0.00312701	0.198521	-0.000361088	0.835403	0.00148579	0.565615	0.00303167	0.244177
CTCF	cg17251968	-0.00154538	0.43462	-0.00479918	0.514779	-0.00274612	0.615366	0.000508828	0.871274	-0.00345669	0.114627	0.00172964	0.546366	0.00210707	0.569054
CTCF	cg17372806	-0.00126815	0.335844	-0.0161516	0.0348387	-0.00574698	0.0932906	-0.00455812	0.0343265	0.00163573	0.317765	0.000259657	0.89785	-0.00409134	0.0896398
CTCF	cg17387577	-6.31e-05	0.961891	-0.0040998	0.509668	0.000310135	0.92348	0.00287075	0.155006	-0.00208311	0.194306	0.00213074	0.259797	0.00293415	0.238486
CTCF	cg17404534	-0.00152406	0.370389	0.00387396	0.583406	-0.00159278	0.732702	-0.00155049	0.570794	-0.00101977	0.600188	0.00179382	0.50574	-0.00132793	0.674511
CTCF	cg17408993	-0.00158666	0.331073	0.00901418	0.439992	-0.00124936	0.787959	-0.00227415	0.413699	-0.000345578	0.861949	-0.00103834	0.721469	0.000204461	0.945859
CTCF	cg17418742	-0.000228189	0.879318	-0.00198376	0.756719	3.39e-05	0.991415	-0.000189337	0.933211	-0.00161279	0.407325	0.00158911	0.45804	0.00064934	0.81934
CTCF	cg17459557	0.000579736	0.703628	-0.0033344	0.498835	0.000859683	0.831296	0.00325852	0.16311	-0.00154159	0.422391	0.00156877	0.471901	0.00273616	0.318106
CTCF	cg17474349	-0.000438395	0.720484	-0.00662822	0.243108	-0.00263665	0.388866	-0.000920584	0.62067	-0.00101237	0.549616	0.00115526	0.505445	-0.000266373	0.908111
CTCF	cg17475445	0.00201277	0.101787	-0.00423858	0.416507	0.00323665	0.383405	0.000637363	0.771461	0.00310623	0.0224861	1.95e-05	0.992783	-0.00062127	0.78168
CTCF	cg17493310	-0.00116083	0.420659	5.93e-05	0.991316	-0.00216234	0.570342	0.00195479	0.389172	-0.00414106	0.0128533	0.0004095	0.845716	0.00380976	0.159236
CTCF	cg17525495	-0.001091	0.622215	0.0106341	0.276132	-0.00552776	0.286362	0.00107076	0.773157	-0.00327968	0.171542	0.000713655	0.832264	0.00349907	0.395317
CTCF	cg17593958	-0.00138516	0.389001	-0.0110749	0.111666	-0.00439301	0.401496	-0.000270251	0.925401	-0.00309085	0.0810861	-0.00275731	0.322212	-0.000684423	0.814771
CTCF	cg17598574	0.000941208	0.341452	-0.00426959	0.302609	0.00203634	0.307516	-0.000471631	0.751843	0.00149889	0.26601	0.000900076	0.514928	-0.00186712	0.301941
CTCF	cg17608381	0.00517996	0.25529	-0.0101925	0.758684	0.0131583	0.352671	0.0056753	0.475697	0.0105138	0.0398058	0.0036231	0.656244	-0.00203212	0.807265
CTCF	cg17635493	-0.00148506	0.242774	-0.00127795	0.766236	-0.00187968	0.562402	0.000434818	0.830363	-0.00302635	0.0424838	0.00038546	0.831463	0.00195617	0.411066
CTCF	cg17694094	0.0028354	0.278583	-0.0167255	0.230324	0.00478455	0.508262	0.00599361	0.159035	0.000363649	0.908726	0.00185177	0.687453	0.00760719	0.114663
CTCF	cg17698922	-0.00106344	0.602007	-0.004201	0.721992	-0.00558712	0.315264	-0.000926676	0.782106	-0.00152246	0.542103	0.0018103	0.563253	-0.00124549	0.746932
CTCF	cg17775084	0.0012342	0.399891	-0.0158494	0.0782993	0.00379678	0.309204	0.00180904	0.489866	0.0008835	0.610551	0.00308854	0.176522	0.000396895	0.885956
CTCF	cg17799287	8.23e-05	0.87355	0.000749791	0.65832	-0.00100138	0.292927	0.000569915	0.462688	0.000161845	0.816015	-0.000488817	0.316418	0.000557787	0.555407
CTCF	cg17801765	-0.0025821	0.245803	-0.0182448	0.133557	-0.0136994	0.0288216	-0.0124183	0.000515547	0.00432541	0.117647	0.00253517	0.459472	-0.0122395	0.00241084
CTCF	cg17836612	0.000718372	0.698979	0.00291019	0.860226	0.00474442	0.36792	0.00075368	0.822956	0.00186091	0.375756	0.00210097	0.535046	-0.000260845	0.939003
CTCF	cg17847473	-0.000122027	0.867101	-0.00867319	0.0175389	-0.000771349	0.660977	-0.00126095	0.262351	9.34e-05	0.92385	0.00148517	0.146408	-0.00105748	0.427423
CTCF	cg17889882	-0.00224069	0.246284	-0.0102237	0.42925	-0.00483251	0.384641	-0.000271065	0.935604	-0.00350011	0.148198	0.00047657	0.886611	0.00245393	0.501298
CTCF	cg17922226	0.000382779	0.744794	0.00551297	0.39831	0.000521954	0.851527	0.000399004	0.839006	-0.000244099	0.865321	-0.000376382	0.822251	0.000438912	0.842949
CTCF	cg17953136	-0.00270787	0.118143	0.000721326	0.947281	-0.00913665	0.0539777	-0.00306437	0.302733	-0.0028229	0.124147	-0.00239271	0.419106	0.000579751	0.85668
CTCF	cg17980508	0.000129254	0.948339	0.00356183	0.402845	0.0115688	0.0155129	0.00789593	0.00763131	-0.00383229	0.0862244	0.00551949	0.0290843	0.012205	0.000345641
CTCF	cg17980786	7.3e-05	0.951607	-0.000211478	0.970024	-0.000349379	0.915698	-0.00231902	0.248172	0.00150928	0.308146	0.00195238	0.313276	-0.00212209	0.332132
CTCF	cg17986793	-0.000168272	0.922107	0.0128811	0.177052	0.00780109	0.00361521	0.00262984	0.308719	-0.000485033	0.782989	0.0029317	0.151943	0.00409389	0.139188
CTCF	cg18083519	-0.00159553	0.155814	-0.000705439	0.885244	-0.000577726	0.837765	-0.00045749	0.795489	-0.00236261	0.101609	0.000742109	0.637133	0.000856441	0.685718
CTCF	cg18168663	-0.00205292	0.172091	-0.000344507	0.956441	-0.00711651	0.0877506	-0.00256957	0.320454	-0.00255397	0.123168	-0.000603677	0.807116	-0.00168822	0.546363
CTCF	cg18181703	0.00189794	0.28643	0.0124075	0.135377	0.00297311	0.564971	0.0030387	0.323736	0.00189897	0.386411	-0.000522625	0.8604	0.000388324	0.905515
CTCF	cg18187029	0.000487965	0.581016	0.00355075	0.638302	-0.00249124	0.233077	0.00168743	0.264538	-0.000349574	0.74158	-0.00221188	0.147684	0.00105914	0.518524
CTCF	cg18265326	-0.00128908	0.59165	0.00919808	0.497477	-0.0136212	0.0757786	-0.00215389	0.609851	-0.00323708	0.254154	-0.00841606	0.050132	0.000941375	0.833692
CTCF	cg18313182	-0.000954296	0.516341	-0.00632887	0.357033	-0.000734493	0.836571	0.000366051	0.87335	-0.00272311	0.121581	0.00195095	0.344906	0.00155741	0.574065
CTCF	cg18321881	-0.00238207	0.250936	-0.000223484	0.968233	0.00205028	0.723298	0.00223053	0.504466	-0.00627729	0.00551217	0.00240223	0.416756	0.00461099	0.233392
CTCF	cg18385689	-0.00247639	0.1357	-0.013584	0.201918	-0.0023003	0.598072	-0.000460451	0.865612	-0.00469347	0.0304817	0.000555175	0.839905	0.00233169	0.454336
CTCF	cg18387107	0.00325987	0.115598	0.0173997	0.166307	0.0113255	0.0697825	0.00491844	0.205757	0.00331049	0.0808503	0.00173411	0.632701	0.00157461	0.663385
CTCF	cg18387515	-0.000312822	0.816853	-0.00352122	0.573576	0.00123788	0.733493	-0.00196365	0.342385	-8.45e-05	0.959209	0.00108655	0.593923	-0.00401667	0.104886
CTCF	cg18399898	-0.000122927	0.787342	0.00723764	0.0389531	-0.000131257	0.932251	0.000286123	0.738161	0.000139859	0.768385	-0.000756309	0.404174	0.000574171	0.496886
CTCF	cg18434560	0.000981506	0.447677	-0.00302313	0.60441	0.00495568	0.248214	-0.000371038	0.869191	0.00264875	0.0827251	0.00455538	0.0410162	-0.00135436	0.577383
CTCF	cg18468088	0.000501071	0.668146	-0.00505076	0.423663	0.00605103	0.0397206	-0.000232822	0.897014	0.00164819	0.293602	0.00381412	0.0294903	-0.00241325	0.261993
CTCF	cg18518074	-0.00280363	0.0482299	-0.00742656	0.430566	-0.00743459	0.0630542	-0.00312355	0.173071	-0.00228692	0.161299	-0.00134972	0.549611	1.33e-05	0.995811
CTCF	cg18533225	0.0032722	0.0917979	0.0193616	0.190568	0.00864796	0.121828	0.00852953	0.00936445	0.00142547	0.518747	0.000427176	0.906277	0.00557487	0.111119
CTCF	cg18625627	-2.1e-05	0.991202	-0.0129906	0.1573	-0.00195332	0.719186	-0.00259053	0.399622	0.0030204	0.185642	0.00091747	0.774289	-0.00307916	0.384864
CTCF	cg18654697	-0.00209275	0.267059	0.00931128	0.264823	-0.0015536	0.79273	-0.000128916	0.967519	-0.00482278	0.0124645	0.00180076	0.573355	0.00183831	0.601927
CTCF	cg18679416	-0.000422626	0.403535	0.0011129	0.778782	-0.000667979	0.691296	-0.00098174	0.281692	5.09e-05	0.927023	0.000456344	0.638937	-0.00065218	0.490864
CTCF	cg18686270	0.00212567	0.130226	0.00045699	0.935133	0.00702469	0.172534	0.00582297	0.0325784	-3.54e-05	0.979979	0.00381951	0.172203	0.00596063	0.0219596
CTCF	cg18718503	-0.000702766	0.55938	-0.0156477	0.0213934	-0.00639761	0.0205424	-0.00258954	0.145958	-0.000366089	0.829755	-0.00104441	0.541745	-0.00385207	0.0860758
CTCF	cg18749404	0.00271225	0.0829616	0.0114964	0.325696	0.00886461	0.0928031	0.00432936	0.133348	0.00209851	0.149795	0.00111652	0.704082	0.0027413	0.325183
CTCF	cg18761133	-6.21e-05	0.889413	0.00040788	0.838015	0.000857807	0.157164	0.000214365	0.706168	-2.17e-05	0.974341	0.000639117	0.166854	-0.000247898	0.7633
CTCF	cg18770635	-0.000319548	0.872683	0.0144115	0.417654	0.00258252	0.663153	0.00416501	0.260651	-0.00167985	0.391005	-0.00305745	0.428894	0.00446912	0.214571
CTCF	cg18787963	-0.00153555	0.254131	-0.00377131	0.647892	0.0014064	0.707014	0.00176692	0.416426	-0.00417496	0.00979509	0.00173506	0.421575	0.00451487	0.0695647
CTCF	cg18800754	0.000187647	0.917743	0.00223094	0.825824	-0.00669288	0.164348	-0.000268235	0.93028	-8.52e-05	0.966159	2.15e-05	0.994175	-0.0013392	0.694696
CTCF	cg18808777	-0.00126418	0.618097	0.0143501	0.217205	0.00275528	0.542332	0.000347713	0.925555	0.000579479	0.860658	0.000238373	0.932428	-0.00121169	0.787741
CTCF	cg18859612	0.00136031	0.336568	-0.00557664	0.48388	-0.00102089	0.766711	-0.00189317	0.426579	0.00290515	0.0681603	0.00115823	0.626457	-0.00184658	0.472182
CTCF	cg18906360	-0.00141737	0.33487	-0.00344824	0.482935	-0.00118254	0.751487	-0.00441539	0.0424669	-0.000832004	0.648953	-0.000567955	0.777288	-0.00439272	0.0980569
CTCF	cg19087265	-0.00364324	0.102136	-0.00104879	0.950537	-0.00978401	0.075473	-0.00286541	0.461483	-0.00526591	0.0375487	0.00180692	0.61568	0.00231046	0.579203
CTCF	cg19145240	-0.00151472	0.266656	-0.00298641	0.494636	-0.00315814	0.396923	-0.00142469	0.537358	-0.00193424	0.20473	-0.000551489	0.785113	0.000522381	0.835148
CTCF	cg19237798	1.48e-05	0.992226	0.00772705	0.485081	-0.00899682	0.0163618	-0.000976601	0.69906	-0.000478683	0.797401	-0.00220298	0.35488	-0.00145874	0.59569
CTCF	cg19240569	0.000765121	0.564607	0.00689875	0.10386	-0.00313416	0.40571	-0.00312684	0.168498	0.00430164	0.00253566	-0.00253509	0.233595	-0.00458731	0.0629452
CTCF	cg19268467	-0.00258904	0.199283	0.0149347	0.0724599	-0.00741807	0.163036	-0.00100462	0.72903	-0.00309643	0.229064	-0.00302903	0.286374	0.00246248	0.497547
CTCF	cg19280540	-0.00120905	0.333742	-0.000657921	0.91708	-5.71e-05	0.984294	0.000647863	0.735318	-0.00255989	0.0949059	0.0010646	0.53001	0.00132748	0.571269
CTCF	cg19281794	0.000624424	0.670102	-0.0109781	0.337241	-0.00137902	0.72176	-0.00202023	0.429315	0.00157224	0.339993	0.00277417	0.315513	-0.00252587	0.3506
CTCF	cg19371652	0.000486417	0.785498	0.0118071	0.248995	0.00903514	0.0651053	0.0046021	0.173484	-0.000369758	0.790338	0.00143723	0.622277	0.00477166	0.134509
CTCF	cg19413066	-0.000726653	0.630485	-0.00892226	0.226763	-0.00403005	0.373786	0.000676945	0.775663	-0.00113237	0.586965	0.000186319	0.939052	7.93e-06	0.997761
CTCF	cg19414189	0.000952866	0.554396	-0.00483473	0.487303	0.00249094	0.579099	0.00489745	0.0631672	-0.00259268	0.196041	0.00141498	0.564121	0.0040818	0.180635
CTCF	cg19420069	-0.0030332	0.311303	0.0118082	0.455298	-0.0211116	0.053688	-0.00419762	0.442382	-0.00408966	0.230545	-0.0112161	0.0523989	0.00015381	0.978148
CTCF	cg19459791	-0.00166284	0.285204	-0.0131585	0.165671	-0.00599405	0.115847	-0.00254205	0.311667	-0.00282029	0.168237	-0.00173272	0.445462	-0.000834235	0.774025
CTCF	cg19503687	-0.00276134	0.162263	0.00230921	0.606614	-0.00125246	0.830594	-6.59e-05	0.983255	-0.00468616	0.0455144	-0.000118517	0.9683	0.00163808	0.657144
CTCF	cg19532728	0.000212	0.873708	0.00376487	0.42078	-0.00311309	0.431762	0.00209641	0.379701	-0.00128081	0.423959	-0.00231907	0.327394	0.00333368	0.179145
CTCF	cg19586143	-0.000241588	0.82716	-0.00324466	0.497885	-0.00461754	0.168759	-0.00184923	0.314905	0.000290127	0.836204	-0.000948661	0.612638	-0.0020515	0.317013
CTCF	cg19599611	-0.00116297	0.580508	-0.00724446	0.59896	-0.00774105	0.111027	-0.00178017	0.603902	-0.00172067	0.558986	0.00430035	0.175061	-0.000724595	0.854762
CTCF	cg19649900	-0.00188639	0.227393	0.00253278	0.789687	0.000716793	0.868475	0.000795253	0.75087	-0.00319137	0.0527893	0.00125777	0.628717	0.00175972	0.54894
CTCF	cg19713585	-0.00133363	0.45156	-0.00202484	0.841961	0.000896266	0.82851	-0.000921545	0.751415	-0.00277777	0.12499	0.00365296	0.184577	-0.000288938	0.928789
CTCF	cg19772215	-0.00190344	0.261287	0.00203432	0.758444	0.001848	0.713797	0.000960182	0.724861	-0.00412685	0.022711	0.000879847	0.742286	0.00289295	0.361365
CTCF	cg19789466	-0.000217446	0.695412	5.13e-05	0.972871	0.00174014	0.0194201	0.000802045	0.250801	-0.000186999	0.781061	0.000734498	0.117924	0.00138468	0.125651
CTCF	cg19830650	-0.000875382	0.417728	-0.00883019	0.336449	0.00184637	0.56518	-0.000459939	0.806106	-0.000553733	0.668351	0.00223786	0.273277	-2.65e-05	0.989304
CTCF	cg19832381	-0.00091023	0.582132	0.0149805	0.163519	-0.00372779	0.422056	-0.00264529	0.374967	0.00124653	0.528266	-0.000523888	0.854292	-0.00250963	0.417704
CTCF	cg19849557	-0.000748769	0.369574	0.00149531	0.666086	-0.00281744	0.216435	-0.00241892	0.0557183	-0.000136776	0.891252	-5.11e-06	0.99668	-0.00195708	0.19844
