## Supplementary Table 25 for "The Lupus Epigenome Relates to Genetics, Transcription and Serological Profiles with Dependency on Molecular Subtypes and Informs Drug Discovery" (part 3 of 3)

### Sheet: SupTable27.TFact.met (continued)
Supplementary Table 25: TF-methylation
CTCF	cg19961945	0.00116233	0.147372	-0.0019922	0.673592	0.00108759	0.660724	0.00153927	0.275917	0.00119908	0.197678	-0.000918075	0.561945	0.000769043	0.600799
CTCF	cg19965693	0.00100714	0.634574	0.0137497	0.259775	0.0112518	0.0286094	0.00457581	0.193059	0.0022624	0.349875	0.00446954	0.129368	0.000811422	0.831
CTCF	cg20026613	1.67e-05	0.9921	-0.00191053	0.837738	0.00230143	0.556085	0.00393761	0.16772	-0.00247423	0.171709	0.00404603	0.121642	0.00422964	0.177509
CTCF	cg20033981	0.0013441	0.351745	-0.00731538	0.391376	0.00392899	0.394096	0.000585989	0.820056	0.0013235	0.394283	0.00292933	0.263901	0.00160698	0.540011
CTCF	cg20062691	0.00222507	0.423822	0.0359096	0.0052058	0.00888878	0.254521	0.00840186	0.0786266	-0.000501728	0.860955	-0.00516007	0.236421	0.00967921	0.0436537
CTCF	cg20084702	-0.000878912	0.615062	-0.00438883	0.49512	-0.000360104	0.940036	0.000230472	0.93381	-0.00153734	0.423329	0.00263015	0.314723	-0.00104882	0.747122
CTCF	cg20088478	-0.00211386	0.0653278	-0.00280262	0.581101	-0.00410769	0.127608	-0.00428616	0.0144538	-0.000893374	0.550665	-0.000524054	0.753333	-0.00334403	0.1094
CTCF	cg20118717	-0.000622454	0.674908	-0.000825639	0.85983	0.00241381	0.528276	0.00167437	0.484449	-0.00232302	0.165575	0.00241959	0.269222	0.00262684	0.336608
CTCF	cg20228731	0.00266095	0.533464	0.0636013	0.0410579	-0.00847299	0.416834	0.000823507	0.91336	0.00470838	0.382471	-0.00791601	0.276153	-0.00413791	0.605497
CTCF	cg20240407	-0.000719839	0.605153	-0.0076509	0.136051	0.00042448	0.914256	-0.000632143	0.768261	-0.00173902	0.354836	0.00439415	0.0407166	0.000147926	0.954993
CTCF	cg20251080	-0.000222007	0.851645	0.00448756	0.408867	-0.0019471	0.632156	0.000414288	0.840613	-0.000545621	0.694154	-0.0040715	0.0767779	-2.5e-05	0.990921
CTCF	cg20291162	-0.000532625	0.880403	0.00705331	0.763585	-0.0166365	0.0857849	-0.00937873	0.0705892	0.00617269	0.201204	-0.00280229	0.61742	-0.0100874	0.114038
CTCF	cg20316901	-0.000132183	0.911715	-0.0178062	0.0150295	-0.00494163	0.0710097	-0.00168585	0.346036	-2.31e-05	0.988764	0.00252528	0.146186	-0.00137186	0.538087
CTCF	cg20348000	-0.00237341	0.282121	-0.00188825	0.864322	-0.00675259	0.246357	-0.00397574	0.291587	-0.00241485	0.328482	-0.00078003	0.822524	-0.00305928	0.459362
CTCF	cg20359363	-0.00120034	0.334562	-0.00124226	0.849941	-0.00558144	0.0633853	-0.00339607	0.0688291	-0.000364571	0.824019	-0.00220154	0.232992	-0.00297169	0.192945
CTCF	cg20383780	0.00296771	0.0111624	-0.000468151	0.900125	0.00410016	0.211572	0.00164497	0.352563	0.0032621	0.0350988	-1.58e-05	0.992764	-0.00141073	0.512309
CTCF	cg20397849	-0.00102809	0.507814	0.00176349	0.794601	-0.00117508	0.778047	0.00229738	0.348945	-0.00308807	0.0942255	0.00150532	0.512795	0.0037006	0.203253
CTCF	cg20405620	-0.000221342	0.827076	-0.00120325	0.851828	-0.00152205	0.480442	0.000779115	0.6066	-0.0013652	0.299727	-0.0026539	0.0608914	0.00129924	0.481088
CTCF	cg20408505	0.00170196	0.381187	0.00976316	0.561106	0.00714338	0.157676	0.00590753	0.083955	0.000387162	0.866389	-7.18e-05	0.983622	0.00528616	0.143491
CTCF	cg20513239	-0.000474882	0.74401	-0.00578767	0.340858	0.000328918	0.939156	0.000110887	0.961353	-0.00169276	0.299962	0.00159166	0.468757	-0.000977914	0.71946
CTCF	cg20535312	0.00187318	0.344561	0.00368592	0.814544	0.008679	0.111011	0.00872139	0.0111145	-0.00278348	0.225073	0.00175748	0.616601	0.00916172	0.0104411
CTCF	cg20566897	0.000920939	0.722839	0.0128423	0.442544	0.00976927	0.137528	0.00817196	0.0718318	-0.00231708	0.424407	0.00363332	0.383091	0.00837039	0.0731388
CTCF	cg20581967	-0.0012905	0.336591	0.000748166	0.899754	-0.00251044	0.448458	0.00196871	0.341346	-0.00412392	0.0103459	-0.000141907	0.938867	0.00403861	0.108114
CTCF	cg20612593	0.000964225	0.557091	0.0153478	0.0507707	0.00395401	0.43457	0.00213157	0.491368	0.00164586	0.358666	-0.00200293	0.512293	0.0017639	0.56854
CTCF	cg20636743	-0.00104322	0.35142	-0.00848165	0.2848	-0.00247036	0.441275	-0.00115299	0.533948	-0.00107456	0.471101	0.000650559	0.743837	-2.1e-05	0.992048
CTCF	cg20682754	8.1e-05	0.965978	0.00689765	0.563302	-0.00806962	0.22407	6.46e-05	0.983884	-0.000115407	0.961486	-0.00308945	0.39769	-0.000744425	0.831541
CTCF	cg20701305	0.00151436	0.534706	0.0165556	0.368277	-0.0065332	0.303613	-0.0040198	0.345071	0.0030984	0.267018	0.00274894	0.526674	-0.00430722	0.336066
CTCF	cg20703242	-0.00266025	0.0206018	-0.00770385	0.3431	-0.00363081	0.2354	-0.00197867	0.273574	-0.00375371	0.0181121	-0.00029289	0.88217	0.0011285	0.594201
CTCF	cg20726456	3.56e-05	0.965588	0.00467992	0.440884	-0.00307909	0.214187	-0.000183349	0.892427	0.000826315	0.426698	0.000490767	0.736231	-0.000321127	0.831757
CTCF	cg20770838	-0.000750471	0.53751	0.00942791	0.259807	-0.00648342	0.053343	-0.00291749	0.125529	-0.000415289	0.804937	-0.00298197	0.122704	-0.00232329	0.309432
CTCF	cg20951978	0.00208164	0.133984	0.0148749	0.142958	0.00893387	0.026269	0.0071717	0.00531418	-3.34e-05	0.982523	0.000416042	0.866511	0.00671122	0.0102278
CTCF	cg20959703	0.000199749	0.897529	-0.00567141	0.430363	0.00310721	0.424373	0.00323475	0.206292	-0.00113798	0.543505	0.00285222	0.211885	0.00176984	0.531325
CTCF	cg20989454	0.00105427	0.342325	0.00525853	0.286488	-0.00110742	0.739584	0.000581292	0.758918	0.00257446	0.0496093	-0.000467181	0.802258	-0.000705971	0.726273
CTCF	cg21019156	0.00192997	0.234567	0.00165632	0.815257	-0.000189411	0.970809	0.00066404	0.812855	0.00185025	0.290023	0.000116267	0.9675	7.49e-05	0.979954
CTCF	cg21049840	0.00118001	0.501586	-0.00866151	0.460244	-0.00373024	0.360076	-0.00352864	0.209476	0.00410661	0.0563489	0.00259872	0.303086	-0.0058957	0.066863
CTCF	cg21123446	-2.95e-05	0.985914	0.0022571	0.686468	0.00114527	0.78039	0.00378051	0.137564	-0.00324297	0.100032	0.00222263	0.308776	0.00507392	0.101595
CTCF	cg21148428	-0.00125614	0.419689	-0.00323543	0.645245	-4.19e-05	0.991623	0.000885701	0.717179	-0.00332547	0.0692246	0.00314007	0.171107	0.0022257	0.440669
CTCF	cg21212234	-0.00302477	0.0791216	-0.0121816	0.0359299	-0.00720731	0.0843584	-0.00392894	0.133269	-0.00348303	0.104208	-0.000294296	0.912985	-0.000279804	0.929155
CTCF	cg21224509	-0.00202592	0.288586	-0.00396741	0.809094	-0.00451144	0.343412	-0.00417977	0.187863	-0.000154191	0.948024	-0.00063518	0.845563	-0.00304273	0.383551
CTCF	cg21234265	-0.00247128	0.201767	-0.000205097	0.976929	-0.0031157	0.529578	0.000327781	0.913114	-0.00426401	0.0546055	0.00108081	0.70687	0.00225781	0.528956
CTCF	cg21279677	-0.000958737	0.51742	-0.00808897	0.163346	-0.000557027	0.899888	0.00173039	0.465778	-0.00287266	0.0966675	0.00271521	0.244443	0.00346761	0.21287
CTCF	cg21406720	-0.000233286	0.882874	-0.00529505	0.713761	9.12e-05	0.984626	0.00351384	0.190097	-0.00302118	0.0949722	0.000262553	0.928101	0.00206182	0.480089
CTCF	cg21425658	0.000899134	0.299611	-0.00106243	0.862944	0.00320821	0.0661869	0.00317474	0.0210457	0.000248403	0.825376	0.00184398	0.114947	0.00395657	0.0142359
CTCF	cg21433170	0.00142709	0.426677	0.0203239	0.0163745	0.0133846	0.0148066	0.00608288	0.0565207	-0.000264146	0.877292	0.00255057	0.381219	0.00728637	0.0219573
CTCF	cg21530469	-0.00163834	0.388819	0.00138568	0.841567	-0.00401545	0.461157	-0.000612401	0.842333	-0.00260108	0.212192	-4.42e-05	0.988001	0.000565741	0.873085
CTCF	cg21549285	0.00429823	0.549632	0.108288	0.0153176	0.0436755	0.00782544	0.0196611	0.116155	0.000263749	0.925994	0.00567414	0.601948	0.0228156	0.0352569
CTCF	cg21550372	0.000271071	0.820032	0.00164488	0.78067	0.00108164	0.788483	-0.00132429	0.542889	0.00219106	0.107273	0.000777796	0.707888	-0.00427719	0.0543564
CTCF	cg21684411	0.000121215	0.897663	0.00951712	0.00944813	0.000466806	0.630935	0.00105733	0.381263	0.00137681	0.323115	-0.00119683	0.175645	-0.000943002	0.584798
CTCF	cg21686213	0.00194585	0.307451	0.0165688	0.115839	0.00998451	0.0957756	0.00347117	0.348316	0.00322119	0.0867841	0.000810436	0.81402	0.00187382	0.599281
CTCF	cg21755044	-0.000487434	0.628869	-0.00232128	0.759049	-0.00645083	0.0049263	-0.0034104	0.0420049	0.00108031	0.401363	-0.00162532	0.302497	-0.00517739	0.00612405
CTCF	cg21757790	-0.00255997	0.160522	-0.00036885	0.961739	-0.00220362	0.64523	0.000276568	0.924263	-0.00524656	0.0119945	0.00233558	0.371788	0.00295679	0.388471
CTCF	cg21805179	0.000527536	0.827845	0.00574469	0.658014	-0.0129237	0.0879189	-0.00176056	0.665265	0.000907545	0.744921	-0.00383536	0.382335	-0.000694237	0.87504
CTCF	cg21825792	0.000469251	0.790479	-0.022072	0.0141942	-0.00340789	0.40006	0.00291304	0.324774	-0.00115824	0.60168	-0.000389396	0.893611	0.00221224	0.500996
CTCF	cg21855257	-0.00100544	0.548526	0.00269077	0.773096	0.00234442	0.662256	-0.000150215	0.958452	4.12e-05	0.98362	0.00261307	0.370421	0.00171052	0.587321
CTCF	cg21865762	-0.00107577	0.271465	-0.0153702	0.0565301	-0.00168882	0.533899	-0.00327564	0.047035	0.000303865	0.805674	0.00329481	0.0626309	-0.00384911	0.0335945
CTCF	cg21979287	0.00306829	0.126731	0.0245334	0.0905736	0.0118156	0.0341893	0.00494114	0.200266	0.00411008	0.0271728	0.000828168	0.821789	0.00108874	0.765603
CTCF	cg21995613	0.000698708	0.786274	0.0144877	0.282888	0.0129976	0.148192	0.00606156	0.233978	-0.000160555	0.92443	0.000129328	0.97928	0.00779554	0.0865746
CTCF	cg22016995	0.00215235	0.327384	0.0159992	0.204912	0.0131157	0.219893	0.00889698	0.0662087	-0.000442245	0.499619	0.0043491	0.445198	0.00914843	0.0216848
CTCF	cg22028728	-0.000221481	0.895456	-0.0285336	0.0310259	-0.000920776	0.834548	0.000115832	0.967162	-0.00271529	0.207344	0.00278387	0.306226	0.000428504	0.892957
CTCF	cg22051853	0.000293864	0.826071	-0.000247884	0.967742	0.00151012	0.648577	0.00295825	0.17961	-0.00206145	0.156585	0.0019455	0.348973	0.00128373	0.605671
CTCF	cg22107533	-0.000116483	0.940374	0.0181082	0.0408281	0.00378316	0.269953	0.00311817	0.25304	-0.000897688	0.629385	-0.00317192	0.20457	0.00313613	0.27498
CTCF	cg22199238	0.000447091	0.782616	-0.00482387	0.43331	0.000470665	0.931122	-0.000648513	0.806448	0.00289853	0.163006	0.000745445	0.79324	3.64e-05	0.990328
CTCF	cg22226398	-0.000987005	0.472654	-0.00665778	0.418479	-0.00277656	0.349024	-0.00130372	0.51838	-0.001221	0.52647	-0.000511628	0.807133	0.000457843	0.857116
CTCF	cg22233512	0.000513798	0.842273	0.00394728	0.759949	-0.00176421	0.798388	0.00167242	0.70612	-0.000717329	0.815247	0.000480661	0.905097	0.0008034	0.869275
CTCF	cg22254413	0.00124557	0.334268	-0.00687086	0.31466	-0.000387954	0.891744	-0.000737393	0.71206	0.00358706	0.0360019	-5.38e-05	0.973359	-0.00264134	0.273011
CTCF	cg22260958	0.000789495	0.741789	0.0137173	0.164722	-0.00144446	0.864298	0.00406115	0.345905	-9.35e-05	0.972091	-7.33e-05	0.987511	0.00665887	0.130605
CTCF	cg22269164	-0.000527359	0.756591	-0.00285331	0.778348	-0.0090234	0.0378776	-0.00140754	0.598535	-0.000218563	0.922215	-0.00218156	0.400133	-0.000487	0.877534
CTCF	cg22282590	0.000139836	0.777876	0.00361694	0.319353	-0.00144059	0.41471	0.000405146	0.647914	0.000420063	0.431841	-0.000307229	0.774589	3.11e-06	0.99725
CTCF	cg22293458	-0.000264889	0.691562	-0.00487993	0.303353	0.000235125	0.898393	0.000142576	0.898581	-0.00069412	0.399446	-6.4e-05	0.960006	0.000900277	0.458654
CTCF	cg22333163	-0.000100698	0.913297	-0.00164363	0.741586	-0.00262845	0.295412	3.74e-05	0.979721	-0.00109132	0.341544	-0.00114484	0.421992	-0.000759881	0.662578
CTCF	cg22337964	-0.00180276	0.122972	-0.00203985	0.70429	0.00265574	0.165938	-0.000844337	0.615652	-0.00213912	0.19541	0.0017456	0.204368	0.00173496	0.420375
CTCF	cg22374491	-0.00138411	0.350411	-0.00523071	0.496594	-0.00592432	0.0702142	-0.00652269	0.00284441	0.00136659	0.484957	0.000356447	0.851016	-0.00740462	0.0066325
CTCF	cg22432956	0.00309911	0.0897981	0.00573296	0.642579	0.00346817	0.493637	0.00201527	0.527779	0.00387858	0.101453	0.00150866	0.621014	-0.00320031	0.350839
CTCF	cg22475676	-0.00243272	0.291161	0.0232886	0.0669347	-0.00204908	0.704639	0.00108843	0.757873	-0.00265269	0.387487	-0.00253247	0.455494	0.00441535	0.294184
CTCF	cg22485558	0.000423478	0.736412	0.00938793	0.111517	0.00668453	0.00260336	0.00335308	0.0892906	-0.000522126	0.687438	0.00196917	0.191463	0.00439622	0.0355446
CTCF	cg22496199	-0.00187817	0.238932	0.000588943	0.935223	-0.00208795	0.641484	0.00135935	0.606401	-0.00425777	0.0182557	0.00108005	0.66771	0.00343548	0.25169
CTCF	cg22517995	-0.00085475	0.386583	0.00014294	0.978566	-0.00390524	0.0971296	-0.00222641	0.131968	-4.63e-05	0.971382	0.00127349	0.365477	-0.00112881	0.53192
CTCF	cg22565340	0.000656382	0.728429	0.00802113	0.224762	0.00250429	0.60136	0.00423975	0.15388	-0.0019269	0.389771	0.00140927	0.609947	0.00215109	0.540157
CTCF	cg22571899	-0.00175156	0.190334	-0.00504148	0.33823	-2.04e-05	0.994902	0.000616683	0.764435	-0.00336418	0.0345872	0.00181291	0.315033	0.00272496	0.276335
CTCF	cg22589974	-0.00174748	0.224667	-0.00475923	0.456538	-0.00413945	0.34379	-0.00108927	0.635385	-0.00213281	0.227458	0.00111373	0.635873	-0.00086765	0.748437
CTCF	cg22647738	-0.00119205	0.517571	-0.0124841	0.314565	-0.0030032	0.525775	-0.00147005	0.608883	-0.00211336	0.383726	0.00183641	0.522657	-0.00080465	0.816317
CTCF	cg22673476	-0.000659777	0.527932	0.000961291	0.796305	-0.00334872	0.138274	-0.00130861	0.400154	-0.000401164	0.770401	-0.0012407	0.376352	-0.00032121	0.864543
CTCF	cg22693837	0.00110797	0.296148	-0.00287439	0.616853	0.00069584	0.830248	0.00202768	0.213778	0.00140117	0.291712	0.000499265	0.780126	0.00167907	0.377824
CTCF	cg22698501	-0.000963479	0.517658	-0.00178304	0.756886	-0.00187575	0.666604	-0.000156642	0.950778	-0.00251503	0.130581	0.00193949	0.414086	-8.45e-05	0.975781
CTCF	cg22713958	0.0012136	0.445595	0.0145261	0.146765	0.00695615	0.122522	0.00293911	0.271317	6.97e-05	0.973074	0.00283195	0.312682	0.00258298	0.374787
CTCF	cg22725343	0.00158497	0.383072	-0.0153162	0.0425503	-0.00600361	0.144805	-0.00170579	0.53838	0.00237582	0.342957	0.000518588	0.837304	-0.00369458	0.266266
CTCF	cg22764925	0.00310296	0.224123	0.0342235	0.00810512	0.0173932	0.0307177	0.0110346	0.0216843	-0.000871309	0.643972	0.00237191	0.618686	0.00755511	0.0854599
CTCF	cg22862003	0.00343694	0.451606	0.0554354	0.0531287	0.0261165	0.0197954	0.0141931	0.0806039	-0.000675679	0.751001	0.00542383	0.45226	0.0135799	0.0580062
CTCF	cg22930808	0.00336152	0.576517	0.0678973	0.0934963	0.0322856	0.031507	0.0206623	0.0654412	-0.00303525	0.211836	0.00319014	0.744947	0.0200732	0.0419613
CTCF	cg22940798	-0.000149502	0.950055	0.00406177	0.790439	0.00377727	0.615332	0.00372579	0.343014	-0.000193455	0.948529	0.00388456	0.38171	0.00265519	0.54363
CTCF	cg22987546	-0.000451319	0.758249	-0.00104894	0.89394	-0.00429986	0.273595	-0.000459825	0.847174	-0.00102291	0.604995	-0.00138293	0.555823	0.00111214	0.685377
CTCF	cg23002431	-0.00138874	0.405772	0.00171006	0.869565	-0.00298665	0.450316	0.000462087	0.867278	-0.00403412	0.0530036	-0.00133552	0.593616	0.00267726	0.395932
CTCF	cg23018755	-0.00254392	0.23207	0.00896483	0.296413	-0.00305979	0.562345	0.000318165	0.926657	-0.00347487	0.128907	0.000984707	0.768947	0.00245695	0.527785
CTCF	cg23032421	0.000236145	0.878847	0.00653217	0.293581	-0.0062121	0.105208	-0.00219968	0.345905	0.00300832	0.115708	-0.00383719	0.0600076	-0.0039056	0.160539
CTCF	cg23069684	-0.000972475	0.298815	-0.00674619	0.180805	-0.0048562	0.0360755	-0.00125407	0.395733	-0.00101094	0.375943	-0.000878085	0.553229	-8.08e-05	0.962259
CTCF	cg23097004	-0.000948524	0.599688	0.00479821	0.715242	-0.00236281	0.585695	0.00268711	0.32926	-0.00461533	0.0516694	-0.000969996	0.738072	0.00531924	0.117108
CTCF	cg23128949	-0.000493883	0.832311	0.0124329	0.348537	-0.00133175	0.790524	0.00227785	0.55499	-0.00391808	0.138836	0.000664139	0.841926	0.000545347	0.900109
CTCF	cg23173175	-0.000842205	0.584999	0.00709638	0.287867	0.00170951	0.652079	0.00216305	0.379873	-0.00315741	0.0766854	0.00210981	0.36254	0.00297694	0.302486
CTCF	cg23216724	-0.00046274	0.866789	-0.0138744	0.393975	-0.00730581	0.239824	-0.00269024	0.5209	0.00101117	0.784791	0.000133538	0.976826	-0.00466288	0.364571
CTCF	cg23232773	0.000577254	0.814984	0.0292221	0.215368	0.00398143	0.527568	0.00206851	0.649921	0.00218613	0.395402	-0.00556457	0.234397	0.000830362	0.854635
CTCF	cg23314866	0.00127522	0.405532	0.00673453	0.268111	0.00372034	0.414317	0.00511339	0.0529892	-0.00107438	0.529949	0.00110706	0.655563	0.00471716	0.094108
CTCF	cg23328938	0.00130541	0.162917	-0.000572724	0.922036	-0.000746089	0.731988	0.00142737	0.318551	0.00102449	0.424598	-0.000122462	0.926278	0.00113343	0.505696
CTCF	cg23352030	-0.000886111	0.728431	-0.0369197	0.0359186	-0.00891383	0.144804	-0.0043541	0.321414	8.43e-07	0.999754	0.000808901	0.848097	-0.00414047	0.356578
CTCF	cg23363263	-0.00219261	0.361833	0.00414974	0.451033	-0.00210008	0.758794	0.00096504	0.789225	-0.00486009	0.0751305	0.000994745	0.771467	0.00241888	0.589072
CTCF	cg23387863	0.00277893	0.0988975	0.00939707	0.549641	0.00263815	0.44484	0.00548911	0.0612502	0.000991537	0.563158	-0.000306045	0.909523	0.00257781	0.389262
CTCF	cg23411470	-0.00130286	0.14434	0.000456998	0.931702	-0.00167848	0.639913	-0.00084647	0.600616	-0.000576993	0.534212	0.000911858	0.622509	9.1e-06	0.995518
CTCF	cg23460082	-0.00141117	0.402009	-6.84e-06	0.999239	-0.00244131	0.569445	0.000553144	0.82877	-0.00295053	0.13927	0.00137198	0.581852	0.000969803	0.754252
CTCF	cg23470684	-0.00133559	0.470701	0.00400004	0.595101	0.000517521	0.911962	0.00158355	0.587824	-0.00311799	0.138792	0.000970983	0.710094	0.00259496	0.454023
CTCF	cg23510764	0.000966856	0.722391	-0.00509032	0.807045	-0.00340308	0.565753	-0.00157295	0.725688	0.00109284	0.749691	0.00366396	0.39503	-0.00676923	0.184792
CTCF	cg23533285	0.00169375	0.319875	0.012847	0.308798	0.00459032	0.340239	0.00353092	0.253473	0.00262258	0.174759	-0.00179355	0.582354	0.0013368	0.672743
CTCF	cg23540139	-0.000971101	0.574739	0.00472024	0.587858	0.00549551	0.302598	0.00194649	0.546195	-0.00180351	0.227955	0.00153853	0.610127	0.00337895	0.26385
CTCF	cg23548201	-0.000760535	0.729528	-0.00335873	0.624105	0.00194817	0.731996	0.00292143	0.401173	-0.0030582	0.20775	0.00459423	0.140914	0.00306225	0.449953
CTCF	cg23560569	0.000669571	0.703581	0.0144436	0.257716	-0.00356439	0.407918	-0.00103435	0.724076	0.000890714	0.680593	-0.000837134	0.76367	-0.00137334	0.674178
CTCF	cg23570810	0.00391385	0.345611	0.0623714	0.00849374	0.026974	0.00543512	0.0141267	0.0547352	0.000724958	0.791054	0.00103489	0.870555	0.0126207	0.0625156
CTCF	cg23714355	-0.00116604	0.415105	-1.41e-05	0.998645	-0.00489043	0.235974	-0.000383377	0.874025	-0.00172746	0.336095	0.00173937	0.486117	0.000926725	0.731457
CTCF	cg23771052	-0.000976425	0.596798	-0.00263729	0.762332	0.00172058	0.723276	0.00249028	0.383982	-0.00333968	0.12444	0.00353144	0.186136	0.00343476	0.321068
CTCF	cg23791391	-0.00104491	0.499267	-0.00145272	0.776864	-0.00224829	0.589402	0.000667841	0.780018	-0.00232845	0.198855	0.00117258	0.595721	0.00105838	0.716167
CTCF	cg23831685	0.00492613	0.16024	0.0289379	0.171745	0.0246258	0.0276451	0.0176439	0.00693539	-0.00164108	0.552624	0.00399236	0.507769	0.0185718	0.00249109
CTCF	cg23891909	0.00140582	0.301294	0.00271248	0.621346	0.00563884	0.0679304	0.00535045	0.0192977	0.000254945	0.858416	0.000373751	0.854604	0.00505678	0.0346154
CTCF	cg23892836	0.00188207	0.362201	0.0238131	0.161787	0.00550863	0.309469	0.00366364	0.326209	0.00175204	0.441533	-0.00200903	0.581511	0.00144064	0.700389
CTCF	cg23923934	0.00418175	0.14491	0.0027999	0.910328	0.0117507	0.152657	0.00614636	0.2493	0.00608014	0.0350865	-0.000816858	0.883237	0.000896222	0.86384
CTCF	cg23928123	0.00165033	0.349231	0.0125149	0.197246	0.0143721	0.00376097	0.00841518	0.00312658	-0.00129574	0.439126	0.00323854	0.234962	0.00770069	0.0103869
CTCF	cg23935522	-0.00172547	0.347469	0.00273634	0.813146	-0.00743157	0.100269	0.000246577	0.933882	-0.00261143	0.278142	-0.000785856	0.793259	0.00301265	0.382747
CTCF	cg24002003	0.00110794	0.361207	0.0131595	0.0731695	0.00184949	0.643419	0.00364523	0.104228	-2.13e-05	0.987593	-0.00170392	0.4262	0.00316601	0.160415
CTCF	cg24088496	7.37e-05	0.970495	0.0195597	0.110278	0.00496321	0.347623	0.00319327	0.345409	-0.00129908	0.615984	0.00179762	0.583465	0.00473349	0.204426
CTCF	cg24100168	0.000414592	0.761046	-0.00626824	0.329339	-0.00166376	0.637433	-0.00217655	0.330959	0.00243255	0.170998	-0.00128803	0.544066	-0.00427075	0.0872652
CTCF	cg24103563	0.00223155	0.149066	0.00390698	0.509953	0.0135308	0.0318603	0.00563427	0.0731737	0.00100153	0.362452	0.00536395	0.1042	0.00385986	0.169188
CTCF	cg24168413	-0.000489638	0.724774	-0.00598466	0.516923	0.000550047	0.886111	0.000650185	0.785837	-0.00159555	0.24838	0.00244488	0.302669	-6.04e-05	0.981447
CTCF	cg24173234	-0.00207245	0.212007	-0.000338757	0.96597	-0.00394619	0.285445	0.00107846	0.655446	-0.00556979	0.0174047	-0.000249684	0.914447	0.00502294	0.107691
CTCF	cg24263283	-0.000258789	0.847171	0.0197973	0.0152726	-0.002479	0.599125	0.000399945	0.873122	0.000496577	0.719622	-0.00305924	0.239255	-0.00207664	0.407603
CTCF	cg24280832	0.00375176	0.321879	-0.0161574	0.471558	-0.000817018	0.931096	0.00228574	0.72881	0.00441351	0.357469	0.00697042	0.248931	-0.00127063	0.857438
CTCF	cg24298610	0.00194704	0.305834	0.0269032	0.064608	0.00985042	0.181077	0.00667251	0.0715567	0.000371634	0.731818	0.000219211	0.957911	0.00677583	0.0377799
CTCF	cg24304309	-0.00101179	0.5102	0.0124166	0.159829	0.00522365	0.155475	0.00244719	0.31015	-0.00109884	0.582533	0.000160799	0.943663	0.00422317	0.132518
CTCF	cg24329397	-0.00248784	0.109888	-0.00590218	0.384011	-0.00182007	0.679765	-0.00122374	0.626661	-0.00301064	0.100043	0.00323279	0.180142	0.00121317	0.677303
CTCF	cg24331727	-0.000488418	0.709005	-0.0075597	0.21487	-0.00202855	0.590389	-0.0023126	0.267948	0.000529367	0.747356	0.000708694	0.758503	-0.00119531	0.618152
CTCF	cg24351901	0.00207842	0.19531	0.0171425	0.198687	0.0064739	0.130882	0.00473737	0.102757	0.00119396	0.500169	-0.00275412	0.361171	0.00436159	0.133447
CTCF	cg24455875	-0.00115228	0.25822	-0.00855619	0.11969	-0.00255331	0.296085	-0.00162614	0.352785	-0.000934111	0.460701	0.00128357	0.417996	-0.00068115	0.719869
CTCF	cg24511258	0.00178376	0.140646	0.00635021	0.330069	0.0077768	0.0517415	0.00427726	0.0520414	0.00103806	0.429424	0.00223915	0.322056	0.00289682	0.196438
CTCF	cg24514600	-0.00196246	0.42096	-0.0114129	0.257891	-0.0021474	0.771354	-0.00161888	0.69386	-0.00331327	0.199375	0.00442059	0.256946	-0.000860259	0.849846
CTCF	cg24548817	-0.00329087	0.0595118	0.0022671	0.742719	-0.00351376	0.47452	-0.000405925	0.882599	-0.00542751	0.0101065	0.00194426	0.479731	0.00314212	0.330502
CTCF	cg24574692	-0.000680056	0.66077	-0.000578026	0.963351	3.02e-05	0.993893	-0.000298748	0.91253	-0.00128255	0.408511	0.00216245	0.451628	-0.00140533	0.627307
CTCF	cg24598860	-0.00110157	0.460118	-0.00824109	0.306861	-0.00115728	0.729274	-0.00148746	0.570898	-0.00100537	0.570727	0.00137252	0.559971	-0.000334871	0.902799
CTCF	cg24603130	-0.00222996	0.424667	-0.0267786	0.0669548	-0.0223191	0.0023482	-0.00798266	0.110534	0.000272411	0.909755	-0.00544822	0.25287	-0.00611709	0.21309
CTCF	cg24628310	-0.000903072	0.437215	0.00927201	0.230039	-0.000118121	0.969326	-0.000640759	0.731591	-0.00121676	0.417476	-0.00273232	0.157237	0.00127725	0.546505
CTCF	cg24674925	-0.00272869	0.0969569	-0.00340374	0.60659	-0.00475185	0.299815	-0.00270217	0.319006	-0.00333972	0.0857707	0.000307847	0.899431	-0.000481711	0.875797
CTCF	cg24678928	0.00370912	0.411953	0.038273	0.192529	0.0284062	0.0274365	0.0160956	0.0636956	-0.000128495	0.929496	0.00568594	0.496518	0.0128274	0.0889851
CTCF	cg24687432	6.4e-05	0.956327	0.00297754	0.752005	0.000680453	0.845482	0.000278584	0.891992	0.000593298	0.66606	3.24e-05	0.987975	-0.000724126	0.73634
CTCF	cg24694018	0.000339974	0.792493	-0.001657	0.800063	-0.000662265	0.855016	0.000271694	0.893476	0.00124843	0.432087	0.000414021	0.838077	-0.00141415	0.549713
CTCF	cg24705841	0.0037368	0.0802617	0.00300692	0.819361	0.00591273	0.274489	0.00593172	0.0967265	0.00404647	0.148013	-0.000824762	0.821553	0.00392244	0.321399
CTCF	cg24709587	-1.01e-05	0.994619	-0.000707799	0.958069	0.004233	0.262789	0.000258287	0.923261	-0.000145785	0.931729	0.0022109	0.390168	-0.000827573	0.765778
CTCF	cg24798947	0.000599162	0.694231	-0.00551689	0.525935	0.00042694	0.914175	0.00226993	0.377776	-0.00131157	0.495229	0.000388396	0.88668	0.00173621	0.543509
CTCF	cg24833456	-0.00151493	0.418896	0.00211299	0.721556	-0.000911283	0.870076	0.000330517	0.911261	-0.00290056	0.188786	0.00112705	0.694495	0.00109651	0.755886
CTCF	cg24886006	-0.00214107	0.2491	-0.00994695	0.294491	-0.0015512	0.713589	0.000439386	0.879434	-0.00393567	0.0701856	0.00257633	0.33257	0.00244701	0.48008
CTCF	cg24898914	-7.43e-05	0.955409	0.00623469	0.295221	0.0010491	0.723866	-0.000197132	0.923278	0.00171729	0.351488	-0.00119537	0.481737	-0.00134212	0.591012
CTCF	cg24904009	-0.000621702	0.60034	-0.00665035	0.167513	-0.00245356	0.414836	-0.00119621	0.529815	0.000265081	0.862953	0.00399878	0.0314198	-0.00117032	0.600804
CTCF	cg24922246	0.00134833	0.131608	0.00368494	0.23028	0.00583837	0.00303342	0.0042189	0.0013727	0.000299936	0.798041	0.00117625	0.252207	0.00442486	0.00558714
CTCF	cg24939283	0.00177969	0.52356	0.00905463	0.677842	-0.0051535	0.513463	0.00551807	0.247257	0.00355487	0.274581	-0.00237825	0.641504	0.00614522	0.243034
CTCF	cg25008614	0.00157478	0.372093	0.0116707	0.0878311	0.000986305	0.739403	-0.000407571	0.908546	0.0041356	0.0144413	-0.00150071	0.411121	-0.0049467	0.130068
CTCF	cg25017777	-0.00027119	0.834158	0.00453066	0.423187	-0.000942527	0.761413	0.00137527	0.498446	-0.00187598	0.218842	0.000807256	0.65059	0.00106665	0.657368
CTCF	cg25042789	0.00144202	0.496782	0.00286142	0.864514	0.0048803	0.356522	-0.000710411	0.8502	0.00534563	0.0333488	-0.00165617	0.660859	-0.00374299	0.351905
CTCF	cg25044615	-0.000623284	0.693003	-0.00213821	0.71204	-0.00157631	0.728693	0.000317208	0.900766	-0.00198692	0.280051	0.00249543	0.307155	0.000893215	0.762609
CTCF	cg25114611	5.84e-05	0.962781	0.00274385	0.777936	0.00197247	0.593115	0.00276055	0.196825	-0.0017479	0.220637	0.000674061	0.764862	0.00432429	0.0562675
CTCF	cg25164589	-0.00631213	0.00266393	-0.0215335	0.124223	-0.0113666	0.0253558	-0.00743064	0.0400323	-0.00625155	0.0190484	0.00450905	0.167109	-0.00138705	0.723133
CTCF	cg25178683	0.00274876	0.287449	0.0103406	0.571673	0.0126653	0.158047	0.00648987	0.201107	0.00187395	0.431841	0.00332481	0.518277	0.00452937	0.33595
CTCF	cg25242306	0.00110104	0.398774	0.00223517	0.727105	-0.00129499	0.695695	0.00121187	0.577108	0.000437777	0.778038	-0.000647376	0.747254	0.00115875	0.623175
CTCF	cg25283432	-0.000245343	0.702552	0.00291851	0.495362	-0.00379318	0.000568152	-0.00111138	0.300664	0.000400463	0.63673	-0.00233858	0.0116968	-0.000910442	0.453381
CTCF	cg25298189	-0.00209316	0.185115	0.00738038	0.442206	-0.0030358	0.393193	-0.00036271	0.886382	-0.00322784	0.0745031	0.000191211	0.934964	0.000985338	0.737744
CTCF	cg25317210	-0.00218245	0.242456	-0.0138819	0.224422	-0.011454	0.00281832	-0.00369638	0.251169	-0.00336134	0.137577	-0.000757722	0.762729	-0.000276875	0.937163
CTCF	cg25325512	0.000335673	0.862371	0.00486544	0.669192	0.0020776	0.562381	0.00230053	0.456079	-0.00111613	0.661908	0.00234018	0.402121	0.00289527	0.417717
CTCF	cg25345365	-0.00042161	0.844783	0.0173264	0.107473	0.00527891	0.421166	0.00136605	0.731896	-0.00166703	0.485155	-0.00031086	0.933722	0.00349192	0.38268
CTCF	cg25498843	-0.000255487	0.88203	0.00577121	0.579266	0.000503179	0.92434	0.00083176	0.759019	-0.00184414	0.397145	0.000538561	0.85808	0.000317497	0.92146
CTCF	cg25509467	-0.000851773	0.490876	-0.00267724	0.591107	-0.000474236	0.898487	6.64e-05	0.973402	-0.00174467	0.226331	0.00123224	0.518014	0.000864444	0.709447
CTCF	cg25539555	-0.00223417	0.158678	-0.000387423	0.951107	-0.00276168	0.512834	-0.000873492	0.737144	-0.00348452	0.0541542	0.00113723	0.624027	0.00164893	0.578507
CTCF	cg25563198	0.00120061	0.312171	0.000273703	0.97467	0.00400038	0.217501	0.00272735	0.183274	-0.000625592	0.636804	0.00202298	0.319902	0.00168638	0.438527
CTCF	cg25637655	0.00532041	0.203378	-0.0298838	0.362119	0.0108844	0.243525	0.00255731	0.698477	0.012169	0.0313515	0.00633122	0.336202	-0.00563584	0.466572
CTCF	cg25753291	-0.00117237	0.517511	-0.00463525	0.74232	-0.00470587	0.286601	-0.0014713	0.623077	-0.00194535	0.410046	0.00224887	0.412422	-0.000802705	0.815207
CTCF	cg25800166	0.00104247	0.598977	-0.00257094	0.846657	0.0079075	0.131177	0.00308204	0.366872	0.000771953	0.733176	0.00507197	0.123545	-0.000313045	0.931237
CTCF	cg25806655	-0.000676893	0.694129	-0.00782561	0.439335	0.00137295	0.742473	0.0016126	0.590265	-0.00323969	0.0749275	0.00160408	0.584886	0.00293694	0.362554
CTCF	cg25843003	-0.000850685	0.719601	0.0237719	0.0631284	0.0037829	0.255186	0.00437532	0.220391	-0.000627426	0.835915	-0.00225665	0.403344	0.004481	0.281344
CTCF	cg25863829	0.00195153	0.240139	-0.00481128	0.606335	-0.000380331	0.938681	0.00186888	0.4884	0.00144549	0.509222	0.000557705	0.846701	-0.00115984	0.709439
CTCF	cg25884651	0.00251157	0.0739905	0.00392498	0.51787	0.0051923	0.345389	0.00439823	0.0972264	0.00189113	0.134379	0.00348984	0.219777	0.00321662	0.199089
CTCF	cg25984164	0.00628767	0.0818557	0.0359675	0.0869907	0.0326596	0.00251386	0.0227096	0.000518943	-0.00199904	0.443151	0.00388325	0.50737	0.0227177	0.000214931
CTCF	cg25990696	-0.00370536	0.088435	-0.00561218	0.672404	-0.00426569	0.484156	-0.00361463	0.321448	-0.00358129	0.127038	0.00278897	0.451468	-0.00367882	0.361173
CTCF	cg25998594	0.000472591	0.821581	0.0220173	0.109966	0.00832903	0.192482	0.00483964	0.236767	5.24e-05	0.962686	4e-05	0.991658	0.00572006	0.106932
CTCF	cg25998603	0.00104144	0.595593	-0.000466399	0.964431	-0.0113034	0.0463612	-0.00383285	0.241069	0.00493019	0.0427826	-0.00145901	0.65473	-0.00512599	0.153294
CTCF	cg26002008	-0.00131359	0.296925	-0.000738939	0.896357	-0.00149039	0.637482	-0.000163122	0.93467	-0.00259935	0.0716304	0.00163763	0.369141	0.000469315	0.842981
CTCF	cg26002422	-0.00147425	0.322732	-0.00116023	0.852168	-0.00198278	0.585333	-0.000161322	0.943904	-0.00249599	0.154353	0.000666436	0.741593	4.45e-06	0.998714
CTCF	cg26060580	0.00141911	0.315011	-0.00108774	0.843876	-0.000838393	0.842206	0.0013656	0.584519	0.00175045	0.268742	0.00181358	0.476956	-0.00205134	0.434752
CTCF	cg26081786	3.91e-05	0.971849	-0.0047066	0.305502	0.000880444	0.673476	-3.1e-05	0.986696	-0.000360346	0.802348	0.00174596	0.272571	0.00103025	0.617658
CTCF	cg26112542	5.44e-07	0.999749	0.00126125	0.905089	-0.000741288	0.880471	0.000534678	0.846227	-0.00150517	0.513589	-0.00113773	0.69366	-0.00106523	0.742737
CTCF	cg26167603	-0.00127262	0.354735	-0.00335269	0.566615	0.00290804	0.389323	0.00266102	0.197602	-0.00406123	0.0208248	0.00208005	0.264585	0.0050935	0.047966
CTCF	cg26243277	-0.00234816	0.0119107	0.000155764	0.967575	-0.00497028	0.0964797	-0.00422104	0.0061202	-0.000733249	0.536684	-0.00187017	0.214714	-0.00161604	0.353347
CTCF	cg26305504	0.000213632	0.884842	0.00105756	0.914368	-0.0036141	0.230617	-0.000401452	0.863547	0.00129052	0.471963	0.00305903	0.185158	-0.00313021	0.254582
CTCF	cg26312951	-0.000330956	0.924005	0.0371212	0.138221	0.0162473	0.0442004	0.00714926	0.269226	-0.00138162	0.443641	0.002629	0.640436	0.00777557	0.18209
CTCF	cg26392102	0.00174501	0.251221	0.00948374	0.432368	0.00397865	0.219283	0.00233547	0.344716	0.00239599	0.235121	-0.00185745	0.426652	0.000535775	0.850362
CTCF	cg26416615	0.00117853	0.395255	0.0222905	0.0299312	-0.00411264	0.287419	0.00414935	0.105916	-0.000231908	0.878178	-0.00461687	0.097441	0.00270376	0.285829
CTCF	cg26422453	0.000666859	0.393643	-0.000771452	0.80907	0.00458942	0.0964899	0.000987634	0.455779	0.001327	0.138134	0.0023917	0.0936897	0.000786018	0.581021
CTCF	cg26443127	-0.00282868	0.0856277	1.88e-06	0.999813	-0.00351608	0.421001	0.000231581	0.930939	-0.0059926	0.00115623	0.00215467	0.405887	0.00340324	0.268818
CTCF	cg26505274	-0.000798976	0.766432	-0.0227835	0.128391	-0.0145103	0.0113767	-0.00505032	0.272278	-0.00193001	0.4639	-0.00120347	0.755698	-0.00585805	0.212564
CTCF	cg26531432	0.00451625	0.0751348	0.0120226	0.446861	0.00893078	0.205733	0.0110201	0.0131498	0.00357775	0.205928	0.00308092	0.457189	0.0109416	0.0195903
CTCF	cg26535158	-0.000903437	0.627277	-0.00270146	0.709506	-0.00226167	0.696175	-0.000636105	0.835066	-0.000655813	0.748517	0.00335554	0.274254	-0.000881544	0.799351
CTCF	cg26557908	0.000744808	0.598799	-0.00517663	0.485037	0.000560925	0.853305	-0.00137488	0.512305	0.00286303	0.122053	2.92e-05	0.987559	-0.00297679	0.258272
CTCF	cg26599989	0.000968862	0.437916	0.000194818	0.981262	-0.00212588	0.48196	0.000666306	0.741005	0.000627796	0.692983	0.000894699	0.670068	-0.000547437	0.814068
CTCF	cg26605164	-0.00165182	0.299316	-0.0027103	0.711032	0.00143251	0.699456	0.000923478	0.704869	-0.00251418	0.188906	0.00410144	0.0682122	0.00353917	0.230268
CTCF	cg26645302	0.000681627	0.597974	-0.0117363	0.262575	0.00132222	0.693845	-9.67e-05	0.962836	0.000563837	0.706136	-0.000783343	0.740031	-0.00216229	0.360233
CTCF	cg26651978	-0.000127258	0.919342	-0.013213	0.0995508	-0.00427583	0.2192	-0.000729385	0.744468	0.000636128	0.65911	0.00181155	0.400245	-0.00131342	0.572736
CTCF	cg26663590	-0.00157962	0.374497	-0.0060896	0.653515	-0.00241791	0.591803	0.000647808	0.824407	-0.00307101	0.187257	-1.95e-05	0.994975	0.00377578	0.259637
CTCF	cg26680656	-0.000834552	0.651019	-0.0102761	0.300039	-0.00611328	0.271187	-0.000497469	0.882006	-0.00132977	0.509289	-0.000114379	0.970943	0.00187853	0.584702
CTCF	cg26709300	-0.00150308	0.337213	-0.00619697	0.558679	-0.00302864	0.510395	-0.00120082	0.649624	-0.00137548	0.487262	-0.000827755	0.753262	0.000814283	0.778076
CTCF	cg26724018	0.0035936	0.103906	0.0144865	0.390132	0.00878332	0.124134	0.00791291	0.0466117	0.00208138	0.40628	0.00025416	0.946555	0.00520232	0.200757
CTCF	cg26730653	0.00133449	0.36277	-0.00433305	0.592917	-0.00676393	0.15192	-0.00176776	0.462717	0.00385212	0.0321292	-0.00277863	0.284997	-0.00315056	0.23651
CTCF	cg26801613	0.00114811	0.508288	-0.0160547	0.0225805	0.00428584	0.400426	0.00367662	0.167795	0.000389953	0.850668	0.00549373	0.0446839	0.000313504	0.921667
CTCF	cg26816919	0.000432222	0.751558	-0.00431807	0.411312	-0.00661679	0.0377008	-0.00252213	0.23712	0.00188823	0.289485	-0.000886065	0.647845	-0.00367446	0.146016
CTCF	cg26827202	-0.00326902	0.0158822	-0.00960711	0.014942	-0.00167674	0.606729	-0.00112856	0.586754	-0.00639138	0.000886759	0.000204859	0.918674	0.00244445	0.337997
CTCF	cg26867393	0.000722819	0.503914	0.00768335	0.377723	0.0011494	0.731013	0.00205483	0.29404	-0.000135785	0.906898	0.000248337	0.909949	0.00078805	0.694326
CTCF	cg26882438	0.000115839	0.966941	0.0188294	0.170421	0.00982718	0.177728	0.00529409	0.294536	-0.00108984	0.664553	-0.000672159	0.876349	0.00398806	0.407613
CTCF	cg26884033	-0.000810475	0.550546	0.000847708	0.872457	0.00101097	0.785822	0.00172288	0.418068	-0.0036918	0.0199351	0.0007615	0.709514	0.00245737	0.332495
CTCF	cg26889953	-0.00196222	0.32438	-0.0039055	0.700218	-0.00335523	0.506143	-0.00222458	0.497818	-0.00205735	0.328015	0.00140742	0.643167	-0.00337599	0.359345
CTCF	cg26916621	0.0020054	0.20447	0.0186071	0.0242065	-0.000674525	0.827477	0.00331009	0.192209	0.00159032	0.401209	0.000135166	0.949563	-0.00142882	0.622268
CTCF	cg26955383	-0.00143617	0.230776	-0.00646784	0.391352	-0.000470412	0.862754	-0.00189773	0.344809	-0.00141447	0.338035	-6.42e-05	0.975216	-0.000186556	0.932764
CTCF	cg26955963	-0.00131851	0.370861	-0.0166997	0.194811	-0.00477313	0.170454	-0.00272918	0.249757	-0.00071878	0.698502	0.000675928	0.792273	-0.00120201	0.658488
CTCF	cg26959945	-0.000590579	0.670749	-0.00086906	0.894099	-0.00256013	0.444468	-0.00180226	0.401874	0.000540014	0.759572	0.000951215	0.651851	-0.000954807	0.709117
CTCF	cg26999340	-0.000771341	0.59394	-0.00110756	0.855873	-0.00476735	0.217397	0.000451036	0.844074	-0.00190296	0.26563	0.000217652	0.922563	0.00098503	0.716274
CTCF	cg27024363	0.000463405	0.692144	-0.0142649	0.00422957	-0.00157626	0.59721	-0.000840951	0.631171	0.000869714	0.569245	0.000119341	0.946689	-0.00140194	0.513462
CTCF	cg27032101	-0.000612957	0.641302	0.0080109	0.149134	0.00388065	0.337906	0.00196056	0.378102	-0.000945181	0.561098	0.000695101	0.746875	0.00434201	0.0760999
CTCF	cg27045295	-0.000864379	0.686549	0.00372969	0.765347	-0.00589915	0.290264	-0.00225744	0.529087	0.000313331	0.908918	0.00132204	0.702516	-0.00149566	0.709375
CTCF	cg27049094	0.00156189	0.486776	0.00268004	0.889828	-0.00388707	0.54743	-0.00103361	0.794567	0.00287144	0.277546	0.00092166	0.828943	-0.00250058	0.54744
CTCF	cg27058077	-0.000701608	0.71175	-0.00252694	0.670145	0.00138076	0.761066	0.00251238	0.401898	-0.00322882	0.135522	0.00365258	0.173643	0.00276986	0.433124
CTCF	cg27094376	-0.00123056	0.407414	-0.00307113	0.698222	0.000418808	0.906056	0.000876029	0.720127	-0.00252724	0.138573	0.0027299	0.203621	0.00172433	0.534762
CTCF	cg27106909	0.00152342	0.204887	-0.00319982	0.590082	0.00477715	0.190555	0.00464875	0.0189368	-0.000990923	0.513597	0.000408751	0.843131	0.00491793	0.0259429
CTCF	cg27212386	-0.00103723	0.531002	-0.00289226	0.60894	0.00137421	0.763035	0.00149063	0.566397	-0.00312503	0.101683	0.00279432	0.26858	0.00202312	0.508673
CTCF	cg27269112	-0.00209656	0.146052	-0.00525154	0.46784	-0.00182654	0.60148	-0.000112291	0.959442	-0.00396405	0.021304	0.00149439	0.475077	0.00257625	0.340364
CTCF	cg27277339	-0.000438878	0.771616	-0.0155075	0.0147651	-0.00107428	0.682923	0.000907061	0.671887	-0.00170527	0.428716	0.00299132	0.108441	0.00209357	0.462342
CTCF	cg27295113	-0.0002	0.870541	-0.00936464	0.222975	-0.000912125	0.771618	-0.00353711	0.0524462	0.00237698	0.14818	-0.000680438	0.708971	-0.00363106	0.109575
CTCF	cg27320774	-0.00151987	0.263935	-0.00229594	0.654753	-0.00277895	0.426386	-1.45e-05	0.994338	-0.00261871	0.120005	0.000263427	0.890763	0.00174348	0.494914
CTCF	cg27327093	-0.000852076	0.537326	0.00511093	0.40512	-0.00378963	0.287608	0.00053655	0.812327	-0.00171428	0.273952	-0.000162044	0.940511	0.00166261	0.522142
CTCF	cg27335571	-0.000428328	0.510582	-0.00270344	0.390514	0.000154643	0.940735	0.000123409	0.911118	-0.00159442	0.0359066	0.000508749	0.650274	0.00100573	0.396733
CTCF	cg27397830	0.000581453	0.656129	-0.00333606	0.638669	0.00181456	0.52499	-0.000773743	0.697076	0.00222582	0.153292	-0.000398869	0.842563	-0.00111001	0.633204
CTCF	cg27470213	-0.00102667	0.520913	-0.0148615	0.204775	-0.0110556	0.00699362	-0.00642558	0.0170816	0.000954586	0.576026	-0.000831393	0.752321	-0.00667603	0.0174188
CTCF	cg27486585	0.00225942	0.202214	0.00691042	0.531149	0.0012942	0.795132	0.000747133	0.804478	0.00464657	0.0358459	-0.000744617	0.790201	-0.00399735	0.23141
CTCF	cg27511678	-0.000146289	0.921462	0.00984263	0.320953	-0.00689311	0.0862553	-0.00231045	0.315123	0.00219277	0.230636	-0.00358007	0.134743	-0.00395252	0.146844
CTCF	cg27529346	0.00276482	0.165864	0.0125435	0.456831	0.00686632	0.227445	0.00159725	0.650281	0.00526034	0.0245972	-0.00236882	0.520673	-0.0017702	0.632958
CTCF	cg27537252	0.00630721	0.128387	0.0518273	0.0363414	0.0244388	0.0155481	0.0138916	0.0690316	0.00601763	0.0702961	-0.000922427	0.886281	0.00682304	0.331609
CTCF	cg27540367	0.000340403	0.721343	-0.00567758	0.241931	0.00263288	0.310807	0.00190263	0.244049	-0.00110904	0.30098	0.00156256	0.306897	0.00199193	0.256921
CTCF	cg27552857	-0.000660732	0.633812	0.00782997	0.448885	-0.00425983	0.246702	-0.000197592	0.930841	-0.00212621	0.138588	-0.0015603	0.513036	-0.000604236	0.815286
CTCF	cg27580567	-0.00284015	0.161392	-0.0263355	0.0506657	-0.00370993	0.452714	-0.00158377	0.632845	-0.00355805	0.145746	0.00187866	0.561567	0.000465988	0.902885
CTCF	cg27612129	-0.00156207	0.221739	-0.0119036	0.04074	-0.00672496	0.0153627	-0.0043812	0.0278974	0.000287082	0.86243	0.00197479	0.182602	-0.00386156	0.0909586
CTCF	cg27662789	-0.000777687	0.759474	-0.00678809	0.78002	-0.0107872	0.199588	-0.00716442	0.138648	0.00142578	0.600772	-0.00095692	0.860748	-0.00808238	0.0868009
E2F1	cg00078782	-0.000634101	0.356006	-0.00340365	0.390837	-0.00164718	0.443479	0.000891355	0.431641	-0.00118987	0.142323	0.000596371	0.603066	0.00127066	0.363196
E2F1	cg00218406	-0.00428801	0.000904694	0.00992629	0.245683	-0.000752869	0.785279	-0.00361512	0.0786386	-3.79e-05	0.98034	-0.00102127	0.586785	-0.00244235	0.316809
E2F1	cg00243880	-0.000491101	0.499607	-0.00308636	0.472654	-0.00180758	0.394666	0.000413628	0.7253	-0.00027876	0.745401	0.000401143	0.738559	0.000109479	0.940576
E2F1	cg00257455	0.00048028	0.0372664	0.00110442	0.378082	0.000141496	0.84709	0.00048013	0.217461	0.000153764	0.588717	-0.000345759	0.379312	0.000189598	0.679356
E2F1	cg00272009	-0.00276638	0.00629513	0.00586938	0.321801	0.00115887	0.733127	-0.00188821	0.318282	-0.00148547	0.13908	-0.000486713	0.802313	-0.000250591	0.897119
E2F1	cg00287009	-0.00139407	0.0206833	0.00313012	0.271712	0.00032099	0.87616	-0.00204556	0.0664555	-0.000135826	0.849409	-0.00108105	0.355052	-0.000987613	0.416519
E2F1	cg00290355	0.000964576	0.0842083	-0.00247466	0.584476	-0.000152337	0.913615	0.00162216	0.0844136	8.66e-05	0.907487	9.24e-05	0.919173	0.00111278	0.327765
E2F1	cg00290637	-0.000353689	0.57485	-0.00481383	0.141119	-0.000294838	0.873853	0.000932683	0.35369	-0.000482675	0.510014	0.000886652	0.379077	0.000810169	0.525218
E2F1	cg00320269	-0.000251959	0.732721	-0.00435754	0.161406	0.000505553	0.830384	0.00158289	0.202953	-0.000908395	0.28275	0.00178436	0.153363	0.00170137	0.254044
E2F1	cg00340855	-0.000857018	0.347413	0.000876463	0.893638	0.000789331	0.782495	-0.00133181	0.422344	0.0012817	0.241565	0.000602766	0.707854	-0.00156671	0.39374
E2F1	cg00347584	0.000588408	0.231616	0.00148633	0.693865	-0.000385849	0.773414	0.00126199	0.124637	-0.000221478	0.734264	-0.000473786	0.578609	0.000762511	0.44552
E2F1	cg00358010	-0.00044963	0.404224	-0.00345103	0.244733	-0.00147886	0.357376	3.1e-05	0.97189	-0.000132625	0.845713	0.000403219	0.656754	-4.72e-06	0.996567
E2F1	cg00432233	-0.000791664	0.160724	-0.000224129	0.820089	-0.000373287	0.466786	0.00020758	0.841485	-0.00166922	0.00505501	2.79e-07	0.99925	0.00182	0.109139
E2F1	cg00458211	-0.00132116	0.00798285	-0.00107569	0.767168	-0.000534079	0.806498	-0.00143039	0.153586	-0.000270325	0.529114	0.000316136	0.804796	-0.000560249	0.569092
E2F1	cg00480970	0.00224901	0.000250738	0.00123536	0.797486	0.00149155	0.312312	0.00391959	0.000123302	-0.000505745	0.487581	-0.00143706	0.15243	0.0039747	0.000551529
E2F1	cg00481272	0.00115231	0.00405375	0.00139816	0.554121	-0.000281962	0.769857	0.000699802	0.255645	0.000590367	0.238362	5.88e-06	0.991928	8.54e-05	0.91511
E2F1	cg00504445	0.000588304	0.408615	-0.00788775	0.148556	0.000602812	0.778882	0.00129946	0.304649	-0.00117313	0.166058	0.00304571	0.0268563	0.00215684	0.136446
E2F1	cg00508575	0.000680488	0.183102	-0.00517465	0.1916	-0.00114112	0.511845	4.48e-05	0.958089	0.000348839	0.619019	-2.24e-05	0.983006	-0.000629832	0.544019
E2F1	cg00533183	-0.000825661	0.266167	0.0017872	0.818818	-0.00239893	0.216368	-0.00155194	0.228049	0.000530389	0.57726	-0.0015459	0.238195	-0.00202931	0.177157
E2F1	cg00539491	0.000678925	0.218892	-0.00307702	0.443019	0.000319963	0.802493	0.001958	0.0260645	-0.000798217	0.300171	0.000173095	0.83886	0.00199603	0.0761151
E2F1	cg00569896	0.00105937	0.136765	-0.00387414	0.459449	-0.000666214	0.745792	0.000630429	0.597579	-0.000367095	0.679391	-1.57e-05	0.989836	0.000400714	0.778323
E2F1	cg00570504	-0.00173582	0.0128696	0.00238087	0.59764	0.00148145	0.523355	-0.000650987	0.546365	-0.001036	0.261664	0.000664845	0.604029	0.000201942	0.883068
E2F1	cg00598235	-0.00163123	0.00397372	-0.000389099	0.937923	0.000465366	0.806855	-0.00147286	0.161723	-0.000390606	0.496345	0.000672247	0.558109	-0.000816481	0.451444
E2F1	cg00622957	-0.000564231	0.462835	-0.00299318	0.346607	-9.87e-05	0.96143	0.00151996	0.194092	-0.00114899	0.204118	0.000876	0.430758	0.00193455	0.211028
E2F1	cg00633969	-0.000261869	0.0783008	-0.000269637	0.831436	-0.000346585	0.550696	-0.000473877	0.0967076	9.79e-05	0.542927	4.94e-05	0.886575	-0.000285931	0.34098
E2F1	cg00647820	0.0018499	0.0650532	0.00102472	0.883375	-0.00470783	0.209908	0.000449061	0.807332	0.000186131	0.869333	-0.00365468	0.0603443	0.000432442	0.826877
E2F1	cg00674311	-0.000458983	0.495315	-0.00590269	0.0660744	-0.000526417	0.806926	0.000787112	0.468319	-0.000814676	0.304427	0.00115067	0.304182	0.000955959	0.485492
E2F1	cg00676801	-0.00195901	0.00639613	-0.000176813	0.976975	-0.000324026	0.896599	-0.0040516	0.00265802	0.000792081	0.315807	0.00105788	0.47266	-0.00379773	0.0077759
E2F1	cg00679477	0.00118347	0.170755	-0.00656222	0.31932	-0.0043785	0.13085	0.000636955	0.666955	0.00030586	0.77024	-0.000232376	0.886981	-0.000171563	0.92115
E2F1	cg00736299	-0.000523143	0.60415	-0.00172361	0.74056	-0.000797904	0.78261	-0.000587717	0.71208	0.000895998	0.484068	0.00248165	0.12983	-0.00186808	0.36244
E2F1	cg00790756	-0.000951157	0.325753	-0.00766694	0.348913	0.00156482	0.570911	0.000244207	0.8906	7.63e-05	0.93531	0.0036457	0.0593745	-0.000560248	0.772803
E2F1	cg00791181	0.000186168	0.819613	-0.0139828	0.00531511	-0.000813965	0.731281	0.00256062	0.0520333	-0.00287855	0.00739626	0.0020102	0.129503	0.00411881	0.0133741
E2F1	cg00855901	-0.00194267	0.00177437	0.00133023	0.467897	0.000434481	0.703154	-0.0016027	0.0718716	-0.000452608	0.557212	6.35e-05	0.924307	-0.000397704	0.732261
E2F1	cg00869668	-0.000882548	0.329107	0.00235722	0.566199	-0.00113919	0.616834	-8.24e-06	0.995155	0.000344557	0.758444	0.000587151	0.660458	-0.000786032	0.662859
E2F1	cg00893008	-0.000518073	0.521945	-0.0049144	0.153823	-0.00066209	0.792105	0.000813009	0.548523	-0.00043965	0.638491	0.000988602	0.458862	0.000757111	0.643083
E2F1	cg00959259	-0.0105899	5.42e-07	0.00377616	0.804389	-0.000989416	0.814587	-0.0109467	0.00291309	-0.0017579	0.138062	0.0027387	0.395607	-0.00688681	0.0530388
E2F1	cg00960240	-0.000697606	0.168946	0.002386	0.269739	0.000589997	0.730417	-0.00156508	0.0600817	0.000373815	0.550616	8.02e-05	0.927774	-0.00138184	0.178397
E2F1	cg00974864	-0.000297544	0.631934	-0.00356355	0.264597	-0.00161232	0.433582	0.000749643	0.452148	-0.000691375	0.353301	-1.43e-05	0.989207	0.00122006	0.334354
E2F1	cg00992745	-0.000464803	0.607384	-0.00796929	0.0330881	-0.00054498	0.839541	0.00229124	0.128613	-0.00173209	0.0983706	0.00147872	0.319866	0.00305221	0.0962209
E2F1	cg01028142	-0.0060727	5.97e-05	0.011846	0.250813	-0.00127218	0.840273	-0.00736348	0.0183396	-0.000690719	0.12711	-0.000794084	0.825645	-0.00423852	0.132821
E2F1	cg01059398	-0.00176051	0.0282298	0.00541356	0.363411	-0.00226334	0.362888	-0.00259161	0.0643804	-0.000434108	0.676117	0.000762326	0.601034	-0.00129284	0.419826
E2F1	cg01079652	-0.00410624	0.00518802	0.0128273	0.27062	0.00263903	0.719609	-0.00450599	0.165288	-0.000244743	0.637937	0.000170018	0.965918	-0.00206181	0.472074
E2F1	cg01082299	-0.00300069	0.00399216	-0.000233626	0.983741	0.00140713	0.634902	-0.00219893	0.267528	-0.000239854	0.815078	0.000421045	0.844648	-0.00108645	0.592804
E2F1	cg01095328	-0.000752146	0.273857	0.00034218	0.960177	0.0016856	0.41834	-0.0019901	0.0925212	0.000608373	0.487811	0.00162053	0.223887	-0.00190639	0.17151
E2F1	cg01108653	-0.000419699	0.411004	-0.0061048	0.104071	-0.000453289	0.789851	0.000246948	0.776513	-0.000636532	0.289644	0.00121488	0.207015	0.000870171	0.399259
E2F1	cg01138448	-0.00042536	0.575051	6.52e-05	0.988331	0.00231309	0.401678	-0.0012327	0.367529	0.00104513	0.279623	0.000235106	0.875179	-0.00192915	0.210225
E2F1	cg01190666	-0.00297545	0.000471074	0.00286432	0.656501	0.000101221	0.969686	-0.00265883	0.0819372	-5.48e-05	0.926098	0.000686487	0.680002	-0.00154077	0.30911
E2F1	cg01218053	0.000431078	0.0463829	-0.000750317	0.571591	-0.000244555	0.659637	0.000236771	0.476171	0.000153521	0.598912	-0.000519253	0.144948	0.000201934	0.62801
E2F1	cg01237738	-0.000947736	0.0221132	0.000776911	0.541708	0.000537378	0.542839	-0.000481411	0.46924	-0.000534502	0.337143	0.000269101	0.610221	-5.1e-05	0.951134
E2F1	cg01250398	-0.000692047	0.501281	-0.00147917	0.804131	-0.00135964	0.68546	0.00173431	0.312209	-0.00139288	0.259602	0.000776454	0.661023	0.00146189	0.484316
E2F1	cg01262564	0.00107934	0.0194001	-0.00185993	0.567147	-0.000124377	0.93071	0.000999596	0.200522	-0.000131263	0.814484	-0.000567522	0.538784	0.00105793	0.24574
E2F1	cg01264131	-0.00188692	0.0157183	0.0037905	0.338403	0.000127763	0.967711	-0.00258586	0.109171	-0.000162641	0.819183	-0.00181427	0.3314	-0.0012457	0.427659
E2F1	cg01280180	0.00145493	0.00509321	-0.00140219	0.749403	0.000892617	0.600988	0.00211956	0.0169358	0.000499676	0.45238	0.000211402	0.833094	0.00121523	0.245748
E2F1	cg01309328	-0.0022055	0.0121789	0.014832	0.0736704	-0.000700458	0.766672	-0.00113484	0.46268	-0.000699588	0.486503	-0.00229253	0.130851	0.000199402	0.907113
E2F1	cg01329005	-0.000767316	0.00215324	-0.000693759	0.647057	-0.000129994	0.715638	-0.000753639	0.0083052	-0.000324881	0.414014	0.00010195	0.701879	-0.000481722	0.331584
E2F1	cg01355282	-0.00108775	0.113516	-0.00317842	0.0692265	0.00154785	0.190074	-1.11e-05	0.990265	0.000352284	0.722402	0.000461806	0.504525	-0.000475221	0.721835
E2F1	cg01372572	0.000886201	0.0514949	-0.00296074	0.131929	0.000350109	0.7905	0.000946049	0.20523	-0.000339333	0.549785	0.000232331	0.773544	0.00144026	0.10089
E2F1	cg01404893	-0.000289766	0.631582	-0.00131641	0.674899	-0.000820083	0.637875	0.000809865	0.415663	-0.000284342	0.694654	-0.000291665	0.766609	0.000622846	0.609755
E2F1	cg01458054	0.00172131	0.00612735	-0.00117248	0.729607	-0.00166584	0.434515	0.000453642	0.666398	0.00109259	0.16636	-0.000334258	0.765907	-0.000431442	0.72603
E2F1	cg01463146	-0.000351147	0.597586	9.23e-05	0.98569	0.00124709	0.502783	0.00101272	0.391188	-0.000457507	0.515022	0.000459478	0.702923	0.00103546	0.443451
E2F1	cg01517384	-0.00242246	0.0312263	-0.00132579	0.912334	0.00174493	0.563417	-0.00419073	0.0307491	0.000539866	0.719546	0.00305169	0.156226	-0.00405991	0.0710943
E2F1	cg01526089	-0.000504268	0.38007	-0.00277159	0.298402	0.000110886	0.940561	0.000474878	0.614551	-0.000327606	0.615169	0.00141942	0.126383	0.000765838	0.509683
E2F1	cg01543150	-0.000282536	0.571387	-0.0056734	0.030543	-0.00078391	0.522433	-0.000252997	0.767497	-0.000510536	0.44152	7.42e-06	0.99298	0.000287597	0.777323
E2F1	cg01543184	-0.000311119	0.698913	-0.00411205	0.238516	-0.00083896	0.72215	0.000383282	0.771367	0.000962223	0.26777	0.00144616	0.266524	-0.000804503	0.614836
E2F1	cg01553433	-0.00221768	0.000590181	0.00248017	0.551696	-0.000429979	0.755227	-0.00244533	0.0249678	-0.000102109	0.869389	0.00051347	0.604872	-0.00144136	0.221936
E2F1	cg01711077	0.00107474	0.0295284	0.000259665	0.945392	0.000707606	0.65381	0.000670199	0.418171	-4.58e-05	0.938412	-0.000724905	0.457979	0.000993539	0.304876
E2F1	cg01721555	-0.000724847	0.0309001	-5.24e-05	0.986787	-0.000415296	0.751522	-0.00148901	0.0237795	0.000275727	0.424501	0.000638256	0.396193	-0.000926895	0.171583
E2F1	cg01863731	0.00122237	0.0159618	0.00126886	0.724637	0.000488393	0.772689	0.00158515	0.0586664	1.18e-05	0.986302	-0.000510944	0.580921	0.00124149	0.227984
E2F1	cg01880551	-0.000270875	0.699137	-0.00366553	0.0285307	-0.000597341	0.791596	0.00116693	0.322038	-0.000551309	0.482293	0.000261114	0.817887	0.000919716	0.519969
E2F1	cg01886988	-0.00164108	0.0128623	0.00571552	0.236381	0.00019754	0.930276	-0.00229191	0.0752649	5.11e-05	0.937238	-0.00057501	0.653579	-0.00133281	0.312494
E2F1	cg01900480	0.00135027	0.00509961	-0.00193671	0.675237	0.00200956	0.173584	0.00254988	0.00241868	-3.54e-05	0.953714	0.0011269	0.218396	0.00214691	0.0270692
E2F1	cg01907945	0.00105733	0.156489	-0.010144	0.139345	-0.00118721	0.551152	0.00290051	0.019254	-0.00155094	0.125389	-0.000412974	0.772666	0.00387037	0.0103358
E2F1	cg01922918	-0.000388355	0.536205	-0.00411985	0.0967226	-0.000102148	0.955476	0.000858679	0.384498	-0.000542719	0.477521	0.000448266	0.640767	0.000998847	0.432516
E2F1	cg01948202	-0.00242534	0.0262624	0.00638398	0.260464	-0.000276222	0.881934	-0.00333362	0.028348	0.00142313	0.298854	0.000225342	0.859298	-0.00344859	0.0838715
E2F1	cg01964337	0.00220669	0.0027641	0.00287376	0.697203	-0.000133879	0.941137	0.00276097	0.0160589	0.000694729	0.481177	-2.33e-05	0.985494	0.000503016	0.73292
E2F1	cg01967861	0.000784445	0.0769855	-0.00048099	0.880015	-3.54e-05	0.978595	-0.000258339	0.729925	0.000300998	0.540239	0.00038856	0.605132	-2.85e-05	0.973762
E2F1	cg01971407	-0.00352517	0.000171515	0.00602438	0.327527	-0.00235036	0.385894	-0.00468876	0.00722471	-0.000513627	0.583924	-0.00144564	0.389285	-0.00275865	0.125526
E2F1	cg02003183	0.00142141	0.0421472	-0.00225603	0.768066	0.00128249	0.57114	0.00203851	0.116635	0.000204732	0.804824	-0.000570227	0.696057	0.00108971	0.437897
E2F1	cg02039987	0.00216812	0.0123702	-0.00570674	0.382556	-0.000441337	0.851248	-0.00077508	0.588472	0.00309877	0.00736158	0.00224212	0.147205	-0.00289852	0.0924892
E2F1	cg02042026	0.00113915	0.0514377	-0.00332896	0.452153	0.000226914	0.88581	0.00173011	0.0726831	-1.09e-05	0.988898	-0.000534134	0.606569	0.0018056	0.125063
E2F1	cg02057211	0.0014899	0.120334	-0.0046402	0.514367	-0.000804507	0.745831	0.00384905	0.0109239	-0.00218285	0.0816728	-0.000302223	0.852907	0.00493927	0.0106591
E2F1	cg02112168	0.00030557	0.711019	-0.0130026	0.0230049	-0.00221303	0.313408	0.00162347	0.263398	-0.00145277	0.121122	0.000338056	0.79824	0.00196205	0.24339
E2F1	cg02138684	-0.00151214	0.000480146	-0.00441413	0.0508062	-0.00104024	0.382166	-0.00295828	6.97e-05	-2.99e-05	0.958372	0.00111301	0.0844023	-0.00250346	0.00386011
E2F1	cg02142005	0.000947081	0.0234278	-0.00404591	0.292583	-0.000254352	0.790615	0.000948853	0.139169	0.000312668	0.606105	0.000457096	0.506041	0.000211929	0.802518
E2F1	cg02187259	0.00059354	0.505241	-0.00392308	0.52201	0.000172355	0.948668	0.00181325	0.255049	-0.000749691	0.498579	0.000791799	0.618454	0.0014289	0.433833
E2F1	cg02215171	-0.00238129	0.00098843	-0.00170918	0.665805	-0.000679455	0.750147	-0.00236754	0.0553373	-0.000740103	0.329518	-0.000109287	0.930065	-0.00103283	0.458557
E2F1	cg02226192	-0.000365022	0.536845	-0.00503373	0.061157	-0.000704068	0.664522	0.000574353	0.532649	-0.000227773	0.749909	0.000901068	0.317185	3.63e-05	0.975849
E2F1	cg02247863	-0.00140242	0.00818928	-0.0022612	0.691933	-0.00132919	0.461836	-0.000817277	0.400391	-0.000223869	0.68378	-0.000388294	0.740587	-8.88e-05	0.930781
E2F1	cg02264895	0.000597507	0.168405	-0.00261774	0.356346	-9.11e-05	0.942382	0.000735882	0.314834	-0.000436337	0.437493	0.000659351	0.395473	0.00144002	0.0976008
E2F1	cg02314339	-0.00157483	0.0289429	0.00202473	0.680867	-0.001232	0.672761	-0.000725598	0.554575	-0.000936715	0.251159	-0.000250456	0.868064	0.000247733	0.862274
E2F1	cg02378194	0.000717446	0.401375	-0.0087793	0.19037	0.0012533	0.623541	0.00240679	0.0996666	-0.00109993	0.31832	0.00143313	0.33373	0.00156587	0.370787
E2F1	cg02402539	0.000977842	0.0185843	0.00104353	0.682596	-0.000201665	0.836548	0.00159253	0.0253066	-0.000125261	0.811944	-0.000588675	0.360962	0.00205122	0.0121086
E2F1	cg02408464	0.00167768	0.0693018	-0.0147461	0.130934	-0.00294719	0.271783	-0.000556457	0.737514	0.00183344	0.0897321	0.000889239	0.605509	-0.00215268	0.237505
E2F1	cg02423716	-0.00170342	0.0588003	0.00477701	0.446306	-0.00191685	0.352214	-0.0035798	0.0162477	0.000846385	0.465735	0.000594539	0.667813	-0.00222913	0.221216
E2F1	cg02446225	0.00125963	0.00115017	-0.00406653	0.159143	-0.000159371	0.899345	0.00162563	0.0161147	0.000704881	0.148581	0.000110179	0.881401	0.000746606	0.337618
E2F1	cg02584257	-0.000124092	0.851438	-0.00594183	0.0874633	0.000276882	0.88922	0.000981923	0.355942	-0.000205862	0.796469	0.00166864	0.130231	0.000948185	0.481518
E2F1	cg02596819	0.000671253	0.208581	0.00240935	0.55507	-0.000867065	0.619503	0.000612253	0.507972	1.53e-05	0.979489	-0.000951567	0.369248	0.000753577	0.483608
E2F1	cg02608002	-0.00203311	1.35e-05	-0.00105005	0.742778	-0.000173722	0.865919	-0.0020526	0.00726526	-0.000964373	0.0768835	0.000747722	0.270461	-0.000708024	0.42241
E2F1	cg02622254	-0.000101099	0.876152	-0.00319126	0.504892	-0.00135398	0.464225	0.000720104	0.5213	-0.000198467	0.796348	0.000713991	0.506151	0.000582833	0.659786
E2F1	cg02724490	0.00160826	0.000691829	-0.00395433	0.183955	-0.000721187	0.601069	0.00173644	0.034122	0.000807445	0.186177	-0.000346819	0.685924	0.000659778	0.483377
E2F1	cg02765596	-5.65e-05	0.938727	-0.00398158	0.233254	0.000439103	0.840765	0.00151346	0.221362	-0.000360205	0.672789	0.0016713	0.149883	0.00095324	0.523397
E2F1	cg02766909	-9.01e-06	0.988856	-0.00351133	0.194737	-0.00131952	0.464953	0.000838252	0.420467	8.93e-05	0.905007	0.000942152	0.318874	-8.7e-05	0.947349
E2F1	cg02773549	0.000541965	0.260395	-0.00326113	0.198685	0.00221527	0.12408	0.000586644	0.417866	-0.000219636	0.736627	0.00105294	0.190609	0.000659038	0.494671
E2F1	cg02781708	-0.000909362	0.0786137	0.000876475	0.807632	-0.00117009	0.464913	-0.00134125	0.114166	0.000350611	0.604785	8.68e-06	0.992431	-0.00143105	0.16224
E2F1	cg02835406	0.00146196	0.0440347	0.00524197	0.453065	-0.00131932	0.525615	0.00208397	0.117187	-0.000455903	0.6051	-0.000849472	0.524349	0.00262283	0.0739145
E2F1	cg02869235	0.00233617	0.00647984	-0.00104934	0.900524	-0.00263244	0.298225	0.0038151	0.0137478	-0.000254669	0.794773	-0.00349708	0.0490411	0.00355976	0.0368976
E2F1	cg02927682	-0.00101452	0.322879	-0.00524743	0.195893	-0.00136124	0.616413	0.000698231	0.671258	-0.000533954	0.650468	0.00205553	0.169154	0.000484786	0.814835
E2F1	cg02938032	0.00194512	0.00371138	0.00106565	0.908794	-0.00138679	0.388718	0.00291613	0.0130708	-0.000112769	0.891174	-0.0011243	0.375999	0.0022547	0.0945982
E2F1	cg02965712	0.000825718	0.0970233	0.000414562	0.921047	0.00337681	0.0168561	0.00132087	0.12534	-0.000107841	0.87003	0.00047842	0.597376	0.00130067	0.195151
E2F1	cg02988397	-0.00106166	0.168982	0.00194695	0.679021	0.00156545	0.527447	-0.00102566	0.44656	4.17e-05	0.966204	0.000547262	0.698685	-0.000846774	0.588481
E2F1	cg03026982	-0.00165562	0.020151	-0.00360858	0.286786	-0.00256838	0.326493	-0.00208377	0.121302	7.66e-05	0.918478	0.00171561	0.209327	-0.00182593	0.195908
E2F1	cg03035167	0.0014597	0.0214853	-0.00425071	0.272661	-0.00239177	0.231029	0.00130135	0.23986	-8.2e-05	0.912421	-0.00137875	0.23362	0.00130692	0.294023
E2F1	cg03038262	-0.00527158	7.06e-05	0.0130693	0.263367	0.00050828	0.899676	-0.00671099	0.0090559	-0.000103554	0.906942	8.14e-05	0.975728	-0.00414958	0.094767
E2F1	cg03063413	0.000919271	0.14538	-0.0042359	0.297345	-0.00103082	0.606862	0.0015843	0.134162	-0.00020109	0.807899	0.000682938	0.510398	0.00105495	0.407932
E2F1	cg03095503	-0.00138434	0.0945767	-0.006442	0.129279	0.00236302	0.319622	0.000795398	0.520123	-0.00144316	0.181414	0.00151642	0.221726	0.00156698	0.336659
E2F1	cg03110996	-0.00173187	0.00939157	0.00163732	0.783799	-0.000521622	0.823567	-0.00303244	0.00919153	0.000182664	0.829789	0.00091224	0.499693	-0.00213287	0.110391
E2F1	cg03131556	-0.000519131	0.344483	-0.00176493	0.720469	-0.000769081	0.64772	0.000480278	0.627376	-0.00036257	0.510692	-2.82e-05	0.979123	0.000347765	0.754029
E2F1	cg03135704	-0.00039131	0.0994345	-0.000688768	0.682699	0.000137529	0.793175	-0.000901139	0.0171773	0.000636969	0.0353465	0.00024084	0.497034	-0.00112099	0.0182509
E2F1	cg03149958	-0.000700193	0.259398	0.00141926	0.727442	-0.00151853	0.506543	-0.000542996	0.655474	5.52e-05	0.935456	-0.000211417	0.872727	-0.00106507	0.394735
E2F1	cg03183354	0.00159538	0.00792306	-0.00282118	0.477078	0.000384845	0.778976	0.00271539	0.017317	0.000330342	0.620951	0.00059262	0.483925	0.00231601	0.0578383
E2F1	cg03209720	-0.000341747	0.584623	-0.00194862	0.388185	-0.000973803	0.616609	0.000470286	0.657168	0.000329886	0.643966	8.92e-05	0.930514	-0.000436322	0.730638
E2F1	cg03227037	0.00166538	0.00516632	0.000565311	0.865433	0.000127595	0.943062	0.00210155	0.0266555	-0.000158463	0.832861	-0.000563448	0.589273	0.00182912	0.111871
E2F1	cg03237401	0.00168663	0.0244313	-0.00675913	0.316941	-4.23e-05	0.984935	0.0021486	0.115598	0.00077584	0.414631	0.00206918	0.180166	0.00105399	0.489667
E2F1	cg03258567	-0.000806901	0.398373	-0.00310534	0.726715	-0.000763766	0.800977	-0.000186509	0.906828	6.27e-05	0.95762	0.00169051	0.364241	-0.000435998	0.820742
E2F1	cg03260458	-0.000576925	0.345587	-0.00403559	0.332022	-0.00273412	0.0498272	-0.00109608	0.320672	0.000440247	0.569683	-0.00193588	0.0663941	-0.00151148	0.224495
E2F1	cg03301498	-0.000478868	0.464385	-0.00328552	0.274226	-0.00361356	0.100595	-9.42e-05	0.92899	3.15e-05	0.968083	-3.8e-05	0.972782	-0.000479333	0.719142
E2F1	cg03306641	-0.0015694	0.0436241	0.002205	0.679789	0.000344674	0.911424	-0.00360178	0.013186	0.00119023	0.161541	0.000603048	0.712961	-0.00344825	0.0280656
E2F1	cg03310874	-0.000960109	0.253953	-0.00236303	0.665162	-0.00401107	0.108915	-0.000226239	0.867235	-0.000264021	0.793531	0.000792872	0.579575	-0.000830004	0.62415
E2F1	cg03313180	-0.000648582	0.300878	-0.00560459	0.138826	-0.000816456	0.681127	0.000417298	0.692445	-0.00103498	0.146319	0.000625203	0.563231	0.000727354	0.567715
E2F1	cg03315921	0.00205002	0.00612391	-0.00559184	0.195257	-0.00132223	0.561926	0.00301197	0.0176257	0.000495541	0.61123	-0.000599897	0.656987	0.00148566	0.325068
E2F1	cg03318414	0.000509521	0.268224	-0.00133905	0.582349	0.00182579	0.162949	0.0020563	0.00521023	-0.00117855	0.0576132	0.000797425	0.314923	0.00286813	0.00213831
E2F1	cg03331238	-0.000391948	0.58985	-0.00422464	0.167918	-0.00208043	0.339514	0.000692019	0.560893	-0.000420941	0.622635	9.74e-05	0.931315	0.000182714	0.90185
E2F1	cg03361738	-0.0019208	0.0479449	-0.00851348	0.222411	-0.00373313	0.228357	-0.00140658	0.377778	-0.00143506	0.208415	0.00139162	0.425712	-0.000640195	0.742211
E2F1	cg03362418	-0.000931536	0.07712	7.56e-06	0.998016	-0.000426461	0.734877	-0.000773063	0.347443	0.0001108	0.870756	-0.000386542	0.591156	-0.00052212	0.609836
E2F1	cg03386675	-0.00245498	0.000385533	0.00203812	0.583727	0.00045943	0.715523	-0.00232675	0.018837	-0.000856402	0.332766	-0.0001909	0.82484	-0.00127735	0.316368
E2F1	cg03402112	0.00119308	0.00917775	-0.000669271	0.879201	-0.00166187	0.114179	0.00142744	0.041024	0.000279953	0.676998	-0.000527258	0.475948	0.00137819	0.135263
E2F1	cg03425812	-0.00708616	0.000442134	0.0177906	0.208835	0.000808501	0.877417	-0.0063094	0.0979844	-0.0013828	0.457209	-0.000425628	0.902143	-0.00379417	0.310164
E2F1	cg03434660	0.000382781	0.112439	-0.0018424	0.375443	-0.00046454	0.600186	-8.29e-05	0.840932	0.000308022	0.312666	-0.000116973	0.811564	-0.000326342	0.493241
E2F1	cg03515040	0.00154807	0.0112208	0.00284852	0.48801	0.00106794	0.483943	0.00311395	0.00100714	-0.000326007	0.696398	-0.000664386	0.479458	0.00293091	0.0179177
E2F1	cg03526142	-0.000834486	0.302302	-0.00422164	0.180406	0.000948415	0.684903	-0.000981977	0.495883	-8.84e-05	0.930431	0.000418691	0.737285	-0.000401979	0.80833
E2F1	cg03546163	-0.00280111	0.0460935	-0.000698073	0.960863	0.00161659	0.700053	-0.0032031	0.223163	0.00028946	0.831544	0.00198172	0.480634	-0.00346944	0.197693
E2F1	cg03584763	0.00104585	0.102986	-0.00130656	0.786088	-0.00081653	0.689152	0.00171191	0.0884996	-0.000809593	0.345589	-0.000559978	0.628199	0.00173846	0.169966
E2F1	cg03587597	-0.000355711	0.182657	0.000959278	0.500129	0.000877115	0.542843	-0.0005283	0.357628	9.69e-06	0.962807	-9.77e-05	0.893921	-0.000334208	0.536288
E2F1	cg03607951	-0.00963077	3.56e-07	0.0124514	0.348227	0.00126603	0.780979	-0.00887598	0.00605743	-0.0029698	0.0138064	0.00207212	0.496744	-0.00481192	0.13205
E2F1	cg03610527	-0.000682135	0.30848	-0.00272917	0.349105	-0.00186057	0.380465	0.00121287	0.273841	-0.00114895	0.107316	-0.000263333	0.812154	0.00116865	0.38614
E2F1	cg03699074	-0.00136316	0.00531417	9.98e-05	0.978814	-0.00104191	0.368823	-0.00293143	0.000512141	0.000275124	0.667263	0.000509754	0.511556	-0.00251774	0.0104053
E2F1	cg03702171	0.000884515	0.15623	0.00923032	0.04009	0.00124979	0.490123	0.000719156	0.493989	-0.000247326	0.73469	-0.00216372	0.0397785	0.00149214	0.228455
E2F1	cg03732020	0.00163032	0.00221741	-0.00221193	0.588719	0.00042764	0.832662	0.00178001	0.0571229	0.000762367	0.240214	-3.41e-05	0.975874	0.000172073	0.872861
E2F1	cg03753191	-0.00233554	5.41e-06	0.00053234	0.907055	-2.57e-05	0.984596	-0.00322983	0.00080255	-0.000499364	0.274551	0.000833362	0.348379	-0.00198716	0.0461786
E2F1	cg03755158	-0.000958184	0.00545354	0.00216958	0.501723	-9.88e-05	0.923113	-0.00057722	0.333029	-0.000449583	0.294409	-0.000180758	0.772333	-3.74e-05	0.955871
E2F1	cg03763873	-0.0012495	0.0645133	0.000983462	0.291931	-1.21e-05	0.990108	-0.00156054	0.0564061	0.00141577	0.149632	0.000445709	0.428539	-0.00215711	0.0886558
E2F1	cg03811829	-0.00110737	0.233485	0.00447209	0.458298	0.00047802	0.87335	-0.00241978	0.157237	0.00201379	0.0325798	-0.000804462	0.637066	-0.00378729	0.0321731
E2F1	cg03815962	-0.0013214	0.0990271	-0.00373852	0.281585	-0.000921692	0.694433	0.000633977	0.632723	-0.0018346	0.0450136	0.00124155	0.339138	0.00164075	0.31409
E2F1	cg03848588	-0.00102915	0.00569656	-0.00105127	0.766656	-0.000272278	0.888659	-0.0011288	0.154027	-0.000147553	0.589912	0.000721749	0.481644	-0.000621466	0.39672
E2F1	cg03857571	-0.000338012	0.0284119	0.000673727	0.421334	-8.57e-05	0.767995	-0.000449496	0.0522856	0.000136124	0.521774	-9.48e-05	0.646127	-0.000467722	0.119486
E2F1	cg03879629	-0.00403638	0.000379155	-0.00347737	0.708105	0.000765538	0.82791	-0.00328327	0.105644	-0.00222312	0.0892973	0.00156591	0.47661	-0.000677574	0.762915
E2F1	cg03883939	0.0016605	0.00344998	0.00382559	0.45815	-0.000855036	0.548983	0.00231686	0.0117864	0.000138411	0.859512	-0.00147183	0.115283	0.00187915	0.102275
E2F1	cg03981685	0.00145222	0.0101694	-0.00434002	0.200268	0.00210154	0.256387	0.00353336	0.000198177	-0.00118047	0.105935	0.000402283	0.710946	0.00426327	0.000164654
E2F1	cg03999165	-0.000102776	0.813848	-0.00478684	0.0991501	3.52e-05	0.975841	0.00102422	0.134865	-0.00163821	0.00665264	0.000364215	0.629837	0.00215257	0.0152812
E2F1	cg04181189	0.000317702	0.403342	0.00106946	0.712031	0.00134575	0.217292	0.00102903	0.0864264	-0.000808403	0.11719	0.000578297	0.381853	0.00143609	0.0621317
E2F1	cg04195852	-2.33e-05	0.976828	-0.00402312	0.284232	-0.000731704	0.771888	0.000768935	0.559254	0.000217356	0.819141	0.000955519	0.462948	0.000194916	0.904607
E2F1	cg04200578	0.0011713	0.0150033	0.00178022	0.507366	-0.00186815	0.199224	0.00200324	0.00911883	-8.18e-07	0.998986	-0.00195391	0.0214317	0.00137499	0.159809
E2F1	cg04222728	-0.00192151	0.00924683	-0.00946097	0.203101	-0.00401177	0.150309	-0.00303778	0.0254122	-0.000678411	0.423004	0.00193274	0.250109	-0.00122511	0.409793
E2F1	cg04253214	-0.00363955	0.00590361	0.00794316	0.55145	-0.00415894	0.251603	-0.00210922	0.351979	-0.00257125	0.0902945	-0.000817076	0.740434	0.000520554	0.843389
E2F1	cg04268125	-0.00661607	4.01e-05	0.00929021	0.637768	-0.00256827	0.607963	-0.00916949	0.00514195	-0.000636783	0.603793	-0.000833947	0.812255	-0.00676575	0.0279639
E2F1	cg04287259	0.000872712	0.0591913	-0.000131552	0.964575	0.00064002	0.64196	0.000713982	0.37234	0.000469346	0.407035	-0.000663152	0.412797	0.0001038	0.910756
E2F1	cg04315688	-4.78e-05	0.931621	-0.00181119	0.503349	-0.00067689	0.684734	0.00156988	0.082254	-0.000686513	0.315138	-5.04e-05	0.953261	0.00176921	0.118445
E2F1	cg04316051	0.00115814	0.00169187	-0.00102189	0.714847	0.00156771	0.129122	0.00109017	0.0558624	0.000470257	0.317165	0.000726667	0.241479	0.0010334	0.139279
E2F1	cg04318494	0.00127885	0.00380282	-0.00218857	0.508553	0.000451076	0.72268	0.00114599	0.124519	0.000399773	0.463356	0.000109311	0.881338	0.000907173	0.299324
E2F1	cg04326337	0.00112026	0.0261158	-0.00512411	0.0873886	0.00136167	0.285396	0.00104925	0.189833	0.000456326	0.529239	0.00167074	0.0488223	0.000317125	0.756086
E2F1	cg04415310	0.000889615	0.299119	-0.000601533	0.932505	0.000116183	0.963131	0.00190477	0.183637	-0.00136509	0.183033	-0.000204319	0.894827	0.00211605	0.209213
E2F1	cg04436907	-0.000765346	0.0369387	2.4e-05	0.991994	-0.00100997	0.294428	-0.00144007	0.0116262	-4.01e-05	0.93793	0.000161586	0.771288	-0.000602443	0.416146
E2F1	cg04453669	-0.00018549	0.780649	-0.00331102	0.249437	-0.00046142	0.811156	0.00135668	0.22355	-0.000401261	0.597589	0.000795764	0.469979	0.00129297	0.336929
E2F1	cg04582010	-0.00355303	0.00178454	0.0136104	0.163439	-0.000639402	0.849136	-0.00469595	0.0282901	-0.000169031	0.883704	-0.000246006	0.909183	-0.00285561	0.200597
E2F1	cg04590344	-0.00104822	0.220192	-0.00726859	0.0346473	-0.000579979	0.840563	0.00152895	0.302267	-0.00166075	0.0760672	0.00102732	0.49501	0.00169876	0.326265
E2F1	cg04605308	-0.00046097	0.393607	-0.00174704	0.474253	-0.00115801	0.467161	0.000510356	0.561887	-0.000707533	0.286004	-4.26e-05	0.961577	0.00122666	0.262822
E2F1	cg04663080	0.00150261	0.0128241	-0.000909511	0.849333	7.03e-05	0.968264	0.00192347	0.0477785	1.57e-05	0.984452	-0.00109911	0.311075	0.00165932	0.167987
E2F1	cg04683763	-0.000442468	0.423997	-0.003286	0.28381	-0.000238598	0.883898	0.000474959	0.613843	-0.000519906	0.435611	0.000535342	0.563999	0.000736199	0.514672
E2F1	cg04708790	0.000734463	0.0136103	-0.00217732	0.322931	-0.00071718	0.357616	-2.67e-05	0.95254	0.000553066	0.173762	0.000302225	0.521872	-0.000359805	0.526934
E2F1	cg04752731	0.000713738	0.177481	-0.00853105	0.0493236	-0.000696835	0.676518	9.47e-05	0.919808	0.000118348	0.853413	0.000192681	0.84611	4.69e-05	0.964487
E2F1	cg04757806	-0.000529244	0.264239	-0.00241819	0.519621	-0.00016469	0.889962	0.000301754	0.71497	-0.000169887	0.720288	0.00117298	0.183893	-7.99e-05	0.933355
E2F1	cg04788999	-0.00230274	0.0412977	0.00321324	0.731532	-0.00169028	0.603879	-0.00253411	0.186025	0.00123066	0.299566	-0.00130602	0.534576	-0.00291832	0.159678
E2F1	cg04799410	-0.00209954	0.0495759	-0.00596419	0.435442	-0.0010625	0.751676	-0.00417902	0.0186255	-0.000117404	0.934351	0.00272712	0.162315	-0.00319376	0.14072
E2F1	cg04816140	-0.00157467	0.0358092	0.000465574	0.908088	-0.000169112	0.905603	-0.000842002	0.40872	-0.000221051	0.836164	3.99e-05	0.967902	-0.000353788	0.81324
E2F1	cg04831656	0.00140415	0.0497996	-0.00863359	0.217749	-9.89e-05	0.965179	0.000583434	0.637231	0.00099968	0.255708	0.00170251	0.215447	-0.000370421	0.796953
E2F1	cg04858164	-0.000823029	0.446258	0.000960894	0.852513	-0.00138968	0.657708	0.00133537	0.451346	-0.00118604	0.299768	0.000331908	0.843438	0.000838863	0.701933
E2F1	cg04880620	-0.00250766	8.95e-05	-0.00242785	0.692242	0.000196755	0.91755	-0.0034489	0.00397948	-0.000240161	0.65895	0.00117328	0.319724	-0.00188745	0.118021
E2F1	cg04926108	-0.00015096	0.847399	-0.00253373	0.411989	-0.00210407	0.388012	0.00135273	0.285347	-0.000476982	0.608621	-4.36e-05	0.972853	0.00114838	0.471071
E2F1	cg04927537	-0.00419434	0.000820022	-0.00266913	0.810856	0.000495989	0.893423	-0.00502495	0.0315961	-0.000797235	0.534434	0.000867308	0.712254	-0.00272695	0.257791
E2F1	cg04986899	0.00086314	0.0311394	0.00156435	0.678736	0.000930185	0.403775	0.00124779	0.0734172	-0.000316326	0.489498	-0.000356692	0.609022	0.00155553	0.0501718
E2F1	cg04987734	0.001688	0.0153213	-0.00244006	0.580697	0.00109452	0.544649	0.00123153	0.248143	0.000848481	0.351958	-0.000490735	0.66279	0.000727363	0.593189
E2F1	cg05009902	-0.00104544	0.0846909	-0.000360449	0.930436	-0.00322588	0.0732432	-0.00252885	0.0140592	0.00105047	0.170588	-0.000592316	0.567698	-0.00288926	0.0168097
E2F1	cg05059480	-0.00012548	0.848552	-0.00418986	0.255033	-0.00110777	0.440399	0.000979812	0.351506	-9.31e-05	0.906248	0.000367654	0.710278	0.00067133	0.614455
E2F1	cg05186879	-0.000951305	0.0954637	0.00373132	0.273158	0.00118247	0.451745	-0.000471286	0.634363	-0.000529481	0.461902	0.000709165	0.444004	0.000129177	0.909957
E2F1	cg05229803	-0.0006438	0.208392	-0.00483649	0.0955447	-0.000618692	0.565848	-0.000133467	0.875579	-0.000320567	0.602712	0.00108432	0.133092	7.7e-05	0.940613
E2F1	cg05257202	0.00186074	0.00480368	-0.00535947	0.216118	0.00115643	0.496442	0.000704486	0.489211	0.00113943	0.141627	0.000454153	0.674942	0.000905437	0.479755
E2F1	cg05296619	-0.000489395	0.4354	-0.00475995	0.211232	-0.00128435	0.506057	0.000151446	0.885124	-0.000364124	0.620246	0.000408868	0.712786	-3.55e-05	0.977892
E2F1	cg05309505	-0.000242699	0.00925186	-0.000190233	0.82188	-0.000139357	0.669753	-0.000420821	0.0166916	-5.12e-06	0.952382	0.000231387	0.283387	-0.000313302	0.0881579
E2F1	cg05345476	-0.00107101	0.0221669	-0.00586097	0.227635	-0.00204462	0.214619	-0.00133866	0.131834	-0.000339678	0.491849	0.000735202	0.493793	-0.000364565	0.696558
E2F1	cg05381960	0.00161385	0.0148825	-0.00368267	0.404884	-1.11e-05	0.995293	0.00279232	0.0120364	3.85e-05	0.964515	3.09e-05	0.976422	0.00246009	0.064617
E2F1	cg05432003	-0.00279358	0.000257998	0.00130979	0.769215	0.000404411	0.873913	-0.0035785	0.0109174	-0.00143959	0.104839	0.0017278	0.217243	-0.000603733	0.694954
E2F1	cg05439368	-0.00129378	0.0633406	0.00341911	0.60162	0.000267844	0.869699	-0.00107025	0.395917	0.000159136	0.848983	-0.000564611	0.637712	-0.00104424	0.449324
E2F1	cg05464506	0.000379037	0.541589	0.00367857	0.178262	0.000831661	0.614406	0.000186081	0.852103	-0.000463222	0.543261	-0.00134571	0.190922	0.000547062	0.661647
E2F1	cg05475649	-0.00429029	0.001169	0.00911294	0.496162	0.00225806	0.57488	-0.0036373	0.173814	-0.000452938	0.668348	-0.000911996	0.742439	-0.00229817	0.366556
E2F1	cg05520259	0.00168029	0.0521549	-0.00719091	0.296966	-0.00116233	0.690527	0.0010847	0.446442	0.000480666	0.670422	0.000875774	0.596282	0.000975724	0.57562
E2F1	cg05523603	-0.00324738	0.000395235	0.004313	0.576279	-0.00127183	0.65896	-0.00367487	0.0344512	-0.000344561	0.638571	0.000975009	0.612701	-0.00264774	0.120735
E2F1	cg05543179	0.000823205	0.167285	-0.00199382	0.657517	-0.00123063	0.434112	0.00132847	0.199651	-0.000554326	0.451501	0.000261651	0.796957	0.001191	0.321735
E2F1	cg05543864	-0.00149579	0.00147959	0.000923391	0.82658	-0.000419516	0.74613	-0.00137084	0.0767971	-0.000703417	0.245434	-0.00023068	0.784302	-0.00034761	0.707064
E2F1	cg05549304	0.000994381	0.173188	-0.00676404	0.192947	-0.000178731	0.932481	0.00197038	0.0766627	-0.00046548	0.659604	0.00151007	0.223015	0.00166129	0.265883
E2F1	cg05552874	-0.00836687	3.06e-05	0.0135675	0.378259	0.00176082	0.760989	-0.00802658	0.0277011	-0.000748113	0.477676	0.00174574	0.646393	-0.00510303	0.142983
E2F1	cg05566585	-0.00120798	0.144626	-0.00508793	0.0631888	-0.0011895	0.64929	0.00017263	0.898682	-0.00116025	0.235222	0.00103132	0.447138	0.000943677	0.573181
E2F1	cg05626226	0.00198104	0.00427887	-0.00731911	0.258067	-0.000993526	0.573136	0.00210753	0.0920387	0.000707384	0.40448	-6.86e-05	0.957903	0.000807305	0.558003
E2F1	cg05694292	-0.000731982	0.2287	-0.00542503	0.0720634	-0.00127613	0.465118	0.000386119	0.693628	-0.0009228	0.206377	0.000514807	0.585321	0.00102864	0.403797
E2F1	cg05696877	-0.0158368	1.41e-07	0.0254098	0.265926	0.0048923	0.224534	-0.0136098	0.00564289	-0.00424773	0.012676	0.00246576	0.53243	-0.00688857	0.145619
E2F1	cg05773425	0.00205356	0.00676437	-0.00160392	0.804692	0.00268382	0.143044	0.00507244	3.61e-05	-0.000139121	0.88578	0.000576368	0.647283	0.00315893	0.0394948
E2F1	cg05776323	0.000579545	0.311617	-0.00183305	0.525882	-0.000217917	0.894479	-0.000318558	0.734263	-3.58e-05	0.959445	0.000579162	0.548267	0.000677499	0.551446
E2F1	cg05822888	-0.00161381	0.0201015	-0.000580231	0.889211	-0.00291958	0.147356	-0.00135277	0.273365	-0.0014694	0.0892868	0.000290402	0.8087	0.000183048	0.896133
E2F1	cg05857980	-0.000358943	0.571084	-0.00604688	0.0814923	-0.000889659	0.603458	0.000758133	0.468596	-0.000569375	0.43603	0.000617655	0.541313	0.000822775	0.521008
E2F1	cg05883128	-0.00572991	2.8e-05	0.00921494	0.373206	0.00133597	0.768219	-0.00640059	0.0158039	-0.000812176	0.30293	0.00112905	0.688804	-0.00344593	0.157202
E2F1	cg05892222	-0.00134089	0.0282149	0.00303279	0.564383	0.000406042	0.820792	-0.00191797	0.0720263	0.000560435	0.4301	0.000872504	0.463834	-0.00243612	0.0421539
E2F1	cg05901971	0.00104779	0.158026	-0.010383	0.10532	0.00199177	0.295704	-8.6e-05	0.945693	1.38e-05	0.988435	0.00177486	0.159873	-0.000228433	0.878149
E2F1	cg05919238	-0.000334152	0.683473	0.00141698	0.788017	0.00030348	0.897811	0.0024494	0.0725154	-0.00117094	0.180694	0.000335906	0.802384	0.00258647	0.116785
E2F1	cg05920196	0.0012826	0.0075778	-0.00178241	0.678468	0.00039504	0.723338	0.00141026	0.0730723	0.000138579	0.819218	0.000180774	0.832573	0.000888507	0.355963
E2F1	cg05941525	0.00145849	0.0348383	-0.00300341	0.479655	0.00148246	0.470315	0.00262271	0.016002	-0.000884114	0.333727	0.000612206	0.603853	0.00365686	0.00835493
E2F1	cg05948127	0.00140942	0.14896	-0.00275597	0.678187	-0.00304001	0.239815	0.00156135	0.349059	0.000280947	0.814315	-0.00155987	0.342435	0.000373055	0.850955
E2F1	cg05954120	-0.000781337	0.203333	-0.00468881	0.260073	-0.000860612	0.647182	0.000314858	0.759957	-0.00102651	0.154515	0.000745014	0.491158	0.00117914	0.342359
E2F1	cg05957567	0.00059408	0.221211	-0.00066621	0.832571	-0.00162512	0.253005	0.000195926	0.803482	-7.05e-05	0.912605	-0.00036154	0.67012	-5.24e-05	0.957041
E2F1	cg05981711	0.000535685	0.0835534	-0.000366996	0.82686	0.000722188	0.441014	0.000935577	0.0728988	-6.85e-05	0.860848	-0.00018449	0.725471	0.000767002	0.214921
E2F1	cg05994974	-0.00291605	0.0359276	0.00371113	0.448969	0.00114892	0.668615	-0.00331142	0.0942276	0.00172095	0.340824	0.00254693	0.123966	-0.00345589	0.1806
E2F1	cg05995267	0.000745699	0.00771382	-0.00149165	0.216263	-0.000115337	0.883349	0.000911878	0.0427128	0.000330644	0.359441	0.000183364	0.667704	0.000230686	0.681849
E2F1	cg06033320	-0.00548115	0.000837192	0.00701876	0.507645	-0.000226877	0.971884	-0.00792709	0.0218251	-0.000358124	0.7547	-0.0014879	0.698165	-0.00533916	0.0982277
E2F1	cg06060286	0.00113317	0.0171829	-0.000986682	0.791253	-0.000920344	0.470398	0.00149186	0.0580267	0.000498209	0.424884	4.91e-05	0.947574	0.000573631	0.546652
E2F1	cg06064964	0.00108688	7.59e-05	-0.00127936	0.378987	0.00242289	0.0662823	0.00210803	0.000180501	-0.000173919	0.397324	0.000372912	0.572043	0.00182901	0.000551553
E2F1	cg06066676	-0.000817175	0.0453083	0.00287946	0.365553	-0.000364898	0.772461	-0.000491804	0.455234	-0.000612624	0.263322	-0.000154608	0.839677	0.0003885	0.63418
E2F1	cg06070496	0.000820139	0.148577	-0.00573166	0.131876	0.000949176	0.535537	0.0025426	0.0082363	-0.000753169	0.314675	-0.000100069	0.913194	0.00271437	0.0187978
E2F1	cg06085204	-0.00116157	0.0121204	-0.00359426	0.144784	0.000173308	0.826679	-0.000858837	0.143727	-0.000365677	0.57545	0.000714199	0.212199	6.04e-05	0.945627
E2F1	cg06096336	0.00166204	0.0505668	-0.00855274	0.0955348	0.000283548	0.89794	0.00280505	0.0519505	-0.000100477	0.926664	-0.000869378	0.531551	0.00285006	0.0959738
E2F1	cg06115314	0.0023745	0.00102568	-0.0031093	0.57226	-0.00259255	0.164298	0.00108835	0.358829	0.001581	0.0873523	-0.000367039	0.770484	-0.000338193	0.81198
E2F1	cg06120302	-0.000697503	0.00453663	0.000823847	0.422491	-0.000241526	0.691906	-0.000633742	0.0860751	-2.13e-05	0.94666	-7.54e-05	0.826223	-0.000305655	0.521719
E2F1	cg06122613	0.00157426	0.0261552	-0.00372136	0.290069	0.00117247	0.542418	0.0044232	7.57e-05	-0.000816514	0.384438	0.000240573	0.828673	0.00377849	0.00861715
E2F1	cg06146977	0.000913399	0.000610534	0.000417673	0.780124	0.000205315	0.768809	0.000646022	0.12222	0.000529961	0.140286	7.41e-05	0.856503	-0.0001192	0.819787
E2F1	cg06168856	-0.00233656	0.00244841	0.00155978	0.789682	-0.000965187	0.703965	-0.00474925	0.000912729	-2.02e-05	0.981026	0.000406405	0.7896	-0.00343856	0.0253375
E2F1	cg06188083	-0.00816545	4.26e-06	0.00918836	0.557549	-0.00532192	0.307271	-0.011765	0.000581852	-0.000561608	0.590993	-0.0013031	0.714896	-0.00835642	0.0105048
E2F1	cg06195428	-0.00106824	0.138983	-0.00376312	0.294068	-0.000902846	0.680928	0.000210695	0.859887	-0.00134001	0.114066	0.00111931	0.344732	0.00118708	0.41649
E2F1	cg06279230	-0.0004067	0.529375	-0.00501634	0.144938	-0.000181904	0.916569	0.000489939	0.640652	-8.4e-05	0.912383	0.00165938	0.117091	0.000452916	0.730777
E2F1	cg06312004	0.00186152	0.00864186	-0.00593092	0.128861	0.00150075	0.458294	0.00198047	0.0942942	0.000342027	0.692405	-0.000600263	0.658751	0.0009602	0.493729
E2F1	cg06343740	0.00113153	0.0901087	0.00345566	0.50436	-0.000116679	0.95429	0.00198488	0.0631916	-0.000391431	0.659816	-0.00142389	0.236221	0.00177604	0.188319
E2F1	cg06376949	-0.00242067	0.00205413	-0.00306768	0.546735	-0.00122527	0.487835	-0.00203285	0.100813	-0.0012874	0.19847	0.000442052	0.716562	-0.000388586	0.802284
E2F1	cg06388937	0.000745877	0.0836704	0.00222673	0.458807	0.00137973	0.295268	0.0012536	0.0799418	-0.000459433	0.382772	-0.000225283	0.774201	0.00187865	0.0256597
E2F1	cg06400288	0.000729434	0.216537	-0.00197597	0.781504	-0.000341797	0.833075	0.00214989	0.0584329	-0.000773491	0.219753	0.000133295	0.917131	0.0018718	0.118762
E2F1	cg06402858	0.000340386	0.653448	-4.73e-05	0.992752	0.000598374	0.726805	-0.000440338	0.705392	-0.000699188	0.50136	-0.000586572	0.63623	-0.000129252	0.931232
E2F1	cg06414580	0.00107862	0.0244592	-0.000913156	0.726746	0.00144783	0.183502	0.00224566	0.00111755	-0.000689091	0.315404	0.000708207	0.300884	0.00277965	0.003784
E2F1	cg06465076	-0.000218649	0.840351	-0.00397814	0.293719	-0.000192237	0.950805	0.00165605	0.330334	0.000673338	0.583785	0.00139752	0.391307	-0.00069074	0.752126
E2F1	cg06473288	-0.000209544	0.668278	-0.00147074	0.590672	-0.00116288	0.401981	-0.00130229	0.0941125	0.000878813	0.204324	-0.000179024	0.8071	-0.00181517	0.0684381
E2F1	cg06484123	0.00332976	0.0130611	-0.019278	0.131332	0.000357901	0.924956	0.00545349	0.0179319	-0.00053289	0.760503	-5.1e-05	0.983729	0.00506539	0.0626613
E2F1	cg06562969	-0.0053725	0.000166896	0.00441702	0.692321	0.0011723	0.787721	-0.00824155	0.00376664	0.000783522	0.395372	0.000664302	0.820405	-0.00696278	0.00942421
E2F1	cg06587767	-0.00221816	0.0100214	-0.00493264	0.196616	0.000575895	0.855957	-0.00261836	0.0928272	-0.00141199	0.175466	0.00205264	0.229632	-0.00149501	0.389716
E2F1	cg06603074	-0.0019608	0.0084043	-0.00147571	0.819605	0.00142702	0.571943	-0.00266929	0.0518154	-0.000311138	0.728272	0.000981397	0.499454	-0.00140696	0.348726
E2F1	cg06617406	-0.000352659	0.618778	-0.00390932	0.255396	-0.00116964	0.583933	0.000975841	0.388496	-0.000741913	0.387921	0.000653388	0.553831	0.00099969	0.487884
E2F1	cg06650861	-0.0016897	0.00222263	0.00292407	0.372556	0.000730691	0.740516	-0.0025798	0.0206952	8.15e-05	0.841741	0.000936187	0.445738	-0.00137777	0.202162
E2F1	cg06708931	-0.002231	0.00139641	0.00703136	0.054094	0.00110532	0.755481	-0.00293524	0.0581668	-0.000345372	0.195991	-0.000384638	0.828438	-0.00143987	0.291801
E2F1	cg06712932	0.000843038	0.279825	-0.00655435	0.308907	-0.00236679	0.280164	0.00160351	0.226155	-0.000584433	0.564498	-0.000631697	0.654474	0.00184208	0.246084
E2F1	cg06716655	-0.00362854	0.000110825	0.00527763	0.359928	0.000788428	0.482278	-0.00376495	0.00953048	3.07e-05	0.974053	0.000649552	0.573777	-0.00298769	0.0751476
E2F1	cg06806891	-0.000381775	0.516616	-0.00237988	0.386163	-0.000975518	0.538327	0.000313629	0.758619	-8.68e-05	0.894885	0.00064066	0.469051	0.000184067	0.877721
E2F1	cg06829760	0.000423771	0.37211	0.00285105	0.392427	-0.000474906	0.733373	-0.000401204	0.617014	0.000222445	0.711431	-0.000221163	0.788999	-0.000306598	0.744984
E2F1	cg06869619	-0.00130936	0.0047498	-0.00104023	0.78706	-0.00160126	0.292349	-0.00195454	0.0135258	-0.000510262	0.379517	0.000438223	0.631638	-0.00105127	0.247775
E2F1	cg06872019	0.00138997	0.0291621	0.00031177	0.940385	-0.00263835	0.17829	0.000978409	0.323907	0.000716313	0.399853	-0.00132965	0.239933	-0.000410413	0.749218
E2F1	cg06909315	-0.00131395	0.0355581	0.00373626	0.344918	-0.000909386	0.656404	-0.00161485	0.150394	-0.000222465	0.769871	-0.00123353	0.295557	-0.0013532	0.28199
E2F1	cg06981309	-0.00608081	6.7e-06	0.00608513	0.466796	0.000196456	0.95495	-0.00600965	0.009507	-0.000976187	0.30105	0.00226677	0.33395	-0.00421311	0.0707776
E2F1	cg07026925	-0.00125627	0.0205921	0.00291917	0.518285	-0.000403536	0.811981	-0.000720876	0.436488	-0.000775232	0.2394	-0.000201681	0.843646	0.000187242	0.86274
E2F1	cg07082452	-1.99e-05	0.973934	0.0030231	0.49477	-0.000382717	0.812587	0.000874122	0.403178	0.000423279	0.507206	-0.000134367	0.899392	0.000583308	0.631635
E2F1	cg07095530	-4.18e-05	0.94712	-0.00294687	0.525554	-0.00139362	0.404455	0.000905882	0.395136	0.000328712	0.608343	0.000888939	0.434926	-0.000256623	0.839627
E2F1	cg07107453	0.000384939	0.720566	0.00428061	0.51975	0.00228353	0.524468	0.00139406	0.432107	0.00260887	0.0541896	0.000278096	0.886993	-0.00167322	0.434486
E2F1	cg07123796	-0.00170238	0.0174433	-0.000194881	0.963669	-0.00189382	0.479011	-0.000679306	0.550311	-0.00112524	0.196407	-0.000876249	0.537381	3.82e-05	0.978941
E2F1	cg07188863	-0.000126091	0.835198	-0.0006558	0.788839	-0.000789791	0.672633	0.00100114	0.315557	-0.000358067	0.624907	0.000294057	0.769516	0.00108264	0.378329
E2F1	cg07195105	0.00068897	0.413694	-0.00468865	0.240801	-0.00180101	0.472037	0.00145898	0.278584	-0.000957311	0.374223	-0.00015812	0.907829	0.00170372	0.321684
E2F1	cg07253769	0.00295442	6.59e-06	-0.00210256	0.669005	0.000287322	0.875027	0.00301481	0.00877786	0.0012098	0.101859	-0.00151348	0.18946	0.00180345	0.159457
E2F1	cg07268124	-0.00100424	0.181614	-0.000448379	0.937306	0.00259254	0.269973	-0.00100985	0.482474	0.000377365	0.663186	0.000559337	0.711108	-0.00108197	0.475322
E2F1	cg07276449	-0.000453054	0.48493	-0.000574938	0.80792	-1.54e-05	0.991047	0.00124664	0.178174	-0.000961848	0.245675	5.5e-05	0.947996	0.00214355	0.100324
E2F1	cg07293059	0.000155548	0.808487	-0.00196153	0.422684	0.000474468	0.797477	0.00137338	0.178889	8.79e-05	0.907281	0.00049316	0.614149	0.000734027	0.574652
E2F1	cg07317117	0.00161225	1.95e-05	-0.00142685	0.49277	0.00060164	0.586131	0.0018682	0.00176027	0.000712402	0.148152	-0.00029813	0.647122	0.00103702	0.160543
E2F1	cg07362849	-0.00256419	2.3e-05	0.00126645	0.739491	-0.000366236	0.797933	-0.00260144	0.0081145	-0.000714703	0.252471	0.000247432	0.789313	-0.00110814	0.32382
E2F1	cg07413417	0.00188311	0.00498642	-0.00118292	0.833398	-0.00280462	0.169264	0.00227831	0.0488341	4.64e-05	0.954271	-0.000620372	0.596989	0.00138558	0.306249
E2F1	cg07451531	0.00130361	0.00935221	0.000129756	0.972235	-0.00044772	0.785314	0.00234024	0.00515133	0.000125413	0.847006	-0.00104283	0.265363	0.00216936	0.030988
E2F1	cg07474797	-0.000799057	0.264732	-0.00287811	0.601644	-0.000374912	0.850604	0.000530616	0.663356	-0.000816005	0.323733	0.000936068	0.436485	0.00100134	0.492782
E2F1	cg07573085	0.00172339	0.0214267	0.00168523	0.751114	-0.0027265	0.142459	0.00165026	0.172052	0.000763705	0.438008	-0.00257367	0.0696458	0.000557694	0.710722
E2F1	cg07596065	-0.000535327	0.296609	-0.00054907	0.915683	-0.000330288	0.847193	-0.00044832	0.636705	0.000353918	0.564031	-0.000388601	0.720064	-0.000677418	0.510494
E2F1	cg07624918	0.00131868	0.0508032	-0.00594513	0.264456	0.00152779	0.447787	0.00276333	0.00577484	-0.000347164	0.723509	0.00101161	0.385426	0.00254767	0.0638275
E2F1	cg07660627	0.00187683	0.0208131	-0.00792432	0.163291	-0.00028624	0.8965	0.00198118	0.129149	0.000407147	0.715199	-0.000806042	0.566304	0.00173044	0.285154
E2F1	cg07671185	-0.000635802	0.486679	-0.00676956	0.166542	-0.000226566	0.924104	0.00129689	0.371306	-0.000917528	0.402205	0.00191568	0.154167	0.00127493	0.491837
E2F1	cg07732037	0.00305506	0.00621862	-0.000921851	0.858163	-0.000113209	0.973449	0.00298131	0.101566	0.000804185	0.54537	-0.00291882	0.156359	0.0020003	0.360188
E2F1	cg07759906	-0.000192302	0.749565	-0.0029307	0.355615	-0.000631088	0.742997	0.00121387	0.219793	-0.00045761	0.521671	0.000291036	0.780302	0.0012814	0.295116
E2F1	cg07787977	0.00200814	0.00284127	-0.00147898	0.740041	-0.00163503	0.417716	0.00121657	0.280935	0.000417154	0.599406	0.000196666	0.881451	0.0010804	0.401001
E2F1	cg07815522	-0.0106239	5.19e-06	0.017274	0.385391	0.000534824	0.934791	-0.0111318	0.0116539	-0.00156036	0.10098	0.000610782	0.886398	-0.00658299	0.0986141
E2F1	cg07824155	-0.000357019	0.479632	0.00357468	0.309134	-0.000573344	0.748515	-0.000540027	0.561904	0.000547405	0.354672	-0.000646033	0.51611	-0.000838186	0.407968
E2F1	cg07824483	0.000172629	0.821683	-0.00682611	0.0589764	-0.000218205	0.920509	0.00127122	0.301481	0.000420091	0.634359	0.00143332	0.243517	0.000558517	0.717067
E2F1	cg07833467	-0.00196573	0.0675929	0.00412509	0.673585	-0.00317436	0.435393	-0.00430613	0.0262114	0.00255738	0.0361297	-0.000359828	0.883338	-0.00578901	0.00630381
E2F1	cg07839313	-0.00110261	0.0727753	-0.00322507	0.475657	0.00151977	0.383433	-0.000403522	0.711578	0.00013552	0.834753	0.0016285	0.143483	-6.92e-05	0.952827
E2F1	cg07839457	-0.00759859	8e-05	0.0140524	0.244156	0.00300722	0.437576	-0.00604427	0.0635325	-0.000489337	0.736248	0.000590026	0.82255	-0.00386745	0.234894
E2F1	cg07862320	-0.000463189	0.531136	-0.00112897	0.882594	0.000719107	0.705216	-0.00156319	0.2428	0.000817036	0.361306	-0.000172744	0.900544	-0.00129937	0.391556
E2F1	cg07871059	0.00131306	0.000280287	-0.00444298	0.0937202	0.0017857	0.20798	0.00144586	0.0251338	0.00042618	0.305049	0.000949559	0.210927	0.000866402	0.219969
E2F1	cg07878065	-0.00114701	0.00403017	0.00287588	0.265305	0.000442193	0.424094	-0.000654991	0.320492	-0.000476766	0.333691	0.000199694	0.682945	-3.29e-06	0.99669
E2F1	cg07957619	-0.00155302	0.00755808	-0.000785645	0.858037	-0.000233736	0.892473	-0.00122902	0.190808	-0.00108854	0.118849	0.00123999	0.256466	-4.22e-05	0.970978
E2F1	cg08044454	-0.000664349	0.386076	-0.00310828	0.384537	-0.0010138	0.649245	0.00110198	0.375567	-0.000944819	0.322647	0.000742936	0.533141	0.00152183	0.325962
E2F1	cg08084228	-0.00203608	0.00243406	0.0029103	0.51264	-0.00231686	0.335627	-0.00171923	0.164357	-0.00115053	0.0937525	0.000575513	0.681832	-0.00105288	0.430853
E2F1	cg08090640	-0.000231394	0.716243	0.00427374	0.269464	-2e-05	0.99328	-0.00144082	0.226821	0.00117952	0.107962	-0.000732057	0.555988	-0.00172642	0.179559
E2F1	cg08099136	-0.00218211	0.0136044	0.00909985	0.256185	-0.00075344	0.733293	-0.00212286	0.18408	-0.000128925	0.891994	-0.00126188	0.41748	-0.00119819	0.480841
E2F1	cg08122652	-0.00911991	4.64e-06	0.00836971	0.640746	-0.00115547	0.849712	-0.0101131	0.00942064	-0.00176749	0.028385	-0.000856871	0.83391	-0.0056592	0.109932
E2F1	cg08123045	0.00127734	0.0754944	-0.000214704	0.97162	-0.00322947	0.115148	0.000540165	0.650109	0.0009083	0.36019	-0.00139153	0.288335	-0.000102506	0.9443
E2F1	cg08188436	0.00066789	0.0877818	0.000303345	0.91798	-0.000156895	0.88984	0.00122123	0.0447657	-0.000266997	0.629558	-0.000470314	0.46846	0.00156508	0.0476175
E2F1	cg08203231	0.00109973	0.199509	-0.00258611	0.703292	0.00182939	0.463725	0.00209494	0.12106	-0.000549728	0.618841	-0.00018175	0.90232	0.00143359	0.403592
E2F1	cg08215318	-0.000979092	0.237075	-0.0125243	0.00830167	-0.000598762	0.704508	0.000150643	0.913382	-0.000289157	0.755859	0.00291552	0.0343217	0.00015738	0.924417
E2F1	cg08244262	-0.00012105	0.324626	0.000350898	0.569473	0.000118447	0.611836	2.41e-08	0.99989	0.000122636	0.500109	7.61e-05	0.662044	-0.000136567	0.575572
E2F1	cg08293124	0.000271826	0.668241	-0.000485308	0.892749	0.000101178	0.954715	0.00152046	0.157391	0.000445393	0.516211	0.00012924	0.90065	0.000556652	0.663261
E2F1	cg08293824	-0.00320419	0.00132769	0.000280455	0.975641	-0.00215985	0.469662	-0.00462737	0.00752594	-0.00103148	0.423207	0.000893576	0.626937	-0.00251514	0.208514
E2F1	cg08304487	7.64e-05	0.921301	-0.00533161	0.0234275	-0.000598169	0.809497	0.00183019	0.15118	-0.000653385	0.485362	0.000764543	0.540838	0.0016322	0.300899
E2F1	cg08309069	-0.00107435	0.43055	-0.00693379	0.516252	0.000697764	0.862269	-0.000450559	0.844472	0.000671979	0.716706	0.00142857	0.548685	-0.00121167	0.660367
E2F1	cg08318732	0.00127978	0.112295	-0.00284315	0.731366	-0.000740607	0.758228	0.00232126	0.100214	-0.00119677	0.24057	-0.00134877	0.406339	0.00312639	0.0550198
E2F1	cg08387293	0.0015487	0.00325729	-0.00566128	0.284964	0.000391379	0.790821	0.000520231	0.546961	0.000902588	0.176156	0.00105213	0.27746	-0.000226065	0.825985
E2F1	cg08418670	-0.000877478	0.229507	-0.0109566	0.0421636	-0.0011535	0.512674	-0.000170812	0.88559	-0.000773282	0.383804	0.00245147	0.0441258	-0.000114711	0.938388
E2F1	cg08433366	0.000783636	0.0977163	-0.00279533	0.367849	-0.000321646	0.811111	0.000425527	0.588817	0.000133533	0.828885	0.00063436	0.431217	-0.00028774	0.764725
E2F1	cg08440485	0.00187232	0.0115825	0.00306301	0.654948	0.00141125	0.574231	0.00343674	0.0093871	-0.000345361	0.707149	-0.00103777	0.502387	0.00302808	0.0409779
E2F1	cg08459290	-0.000379843	0.564775	-0.00569548	0.103783	-0.000843294	0.629208	0.00123925	0.253631	-0.000882216	0.264019	0.000991567	0.326723	0.00154915	0.248242
E2F1	cg08470588	-0.000155848	0.834639	-0.0025961	0.426747	-0.000856835	0.705739	0.0013196	0.292205	-0.000729849	0.41612	0.000451321	0.704592	0.00124836	0.413638
E2F1	cg08538199	-0.000331177	0.67088	-0.00575778	0.031568	-0.00153277	0.496286	0.000892385	0.477383	-0.000308229	0.738165	0.000815756	0.507089	0.000809027	0.607456
E2F1	cg08549335	-0.00128206	0.17483	0.0054533	0.526194	0.00146057	0.658257	-0.00354796	0.0417968	0.00127688	0.26644	0.00154109	0.414287	-0.0034994	0.0675528
E2F1	cg08553572	-0.000303705	0.605322	-0.00484334	0.360384	1.78e-05	0.991249	0.000601939	0.554825	-0.000410615	0.537131	0.00114591	0.267064	0.000773055	0.518449
E2F1	cg08585593	-0.000211622	0.77204	0.00290769	0.552915	0.000400184	0.833947	0.000824798	0.474727	0.000120078	0.903775	-0.000547893	0.63671	0.00104968	0.473557
E2F1	cg08609163	0.00126366	0.0824457	-0.00105969	0.877462	-0.00159453	0.435918	0.00277629	0.0192298	-0.000632013	0.518239	-0.000435833	0.74859	0.00246694	0.0949629
E2F1	cg08619515	-0.000801835	0.303083	0.000667244	0.905627	0.0037965	0.132708	0.00117709	0.334586	-0.00103691	0.336152	0.000354672	0.794396	0.00217053	0.158168
E2F1	cg08701420	-0.000462179	0.564132	-0.00455557	0.233081	-0.000814499	0.738016	0.000570531	0.656745	0.00011813	0.89855	0.00108388	0.411195	-0.000392409	0.808912
E2F1	cg08738516	0.000693086	0.0435186	0.00153999	0.615401	0.00107491	0.282326	0.000324776	0.563915	0.000275998	0.50075	9.41e-05	0.876873	-3.3e-05	0.960026
E2F1	cg08779606	0.00114143	0.0478623	0.00203813	0.630398	0.00105038	0.492007	-0.00014902	0.874815	0.00112521	0.125595	0.000423449	0.670008	-0.000799055	0.480158
E2F1	cg08779886	0.00134332	0.0780301	-0.00190869	0.700634	0.000591511	0.804243	0.00266353	0.0251946	-0.000127369	0.900313	-0.000485622	0.718956	0.000814091	0.598396
E2F1	cg08818207	-0.00278424	0.00404915	0.00445219	0.5978	-0.000140337	0.95678	-0.00232757	0.219574	0.000167379	0.847901	-0.00109709	0.556032	-0.00181333	0.337108
E2F1	cg08836972	0.0018149	0.0302093	-0.0120698	0.109013	-0.00170787	0.49361	0.00111627	0.435867	0.00120328	0.249181	-0.00104553	0.47665	-0.000471458	0.776954
E2F1	cg08863777	-0.000387946	0.555551	-0.00436531	0.357668	-0.00140264	0.437865	0.000489287	0.672844	6.86e-05	0.919501	0.000537566	0.662305	-0.000391582	0.765897
E2F1	cg08875995	-0.000250019	0.678232	-0.0042108	0.146981	-0.000959286	0.620805	0.00105684	0.283947	-0.000673748	0.354738	0.000118662	0.90866	0.00118831	0.331274
E2F1	cg08888522	-0.00424514	0.00100965	0.00928275	0.3775	0.000919109	0.873597	-0.00444198	0.110437	-0.000277678	0.470843	-0.000124859	0.968974	-0.00260216	0.288843
E2F1	cg08894462	0.00115161	0.258102	0.00280011	0.4864	-0.00317597	0.276422	0.0025581	0.115904	0.000743614	0.566513	0.000209484	0.893411	-5.89e-05	0.97747
E2F1	cg08924203	-0.00181642	0.00176906	-0.000655797	0.822557	0.000428996	0.738597	-0.00253761	0.00513959	-0.000200957	0.779454	0.000803769	0.269782	-0.00130551	0.248299
E2F1	cg08926253	-0.0051568	1.02e-05	0.00241234	0.786482	-0.0024342	0.534311	-0.0064168	0.00427248	-0.00109023	0.163367	0.000882129	0.711127	-0.00381003	0.078373
E2F1	cg08998192	-0.000765063	0.305461	-0.00561909	0.405293	-0.00141024	0.518552	-0.00070394	0.557259	0.000425951	0.676237	0.000505793	0.709875	-0.000503772	0.737382
E2F1	cg09006487	0.00128834	0.0496152	-0.00333511	0.668154	0.000686319	0.682096	0.00148138	0.185455	0.000695245	0.435163	0.000954667	0.435371	0.000660584	0.621466
E2F1	cg09026253	-0.00216025	0.0150069	0.00382918	0.363531	0.000336625	0.916982	-0.00325438	0.0582546	0.000148759	0.863912	-0.000150611	0.933871	-0.00209618	0.234121
E2F1	cg09053843	-0.00274195	0.000752979	0.00072361	0.892109	0.00261958	0.194241	-0.00267458	0.0512883	-0.000664323	0.447702	0.00125752	0.314511	-0.00130165	0.392598
E2F1	cg09071007	-0.00236179	0.0143818	-0.00737701	0.261594	0.00226342	0.307497	-0.00283296	0.0671255	-0.000725242	0.577818	0.0030042	0.0416137	-0.00164476	0.39323
E2F1	cg09153462	-0.00177113	0.00758701	-0.00230881	0.480744	-0.00204696	0.293422	-0.000962229	0.404871	-0.000609528	0.337205	-0.00019143	0.869684	-0.000627937	0.612973
E2F1	cg09166556	-0.000400132	0.662335	-0.00370515	0.299572	-0.00066454	0.818082	0.00141327	0.342774	-0.000366805	0.716313	0.00142074	0.350646	0.000674646	0.715847
E2F1	cg09168222	-0.00126973	0.0276086	-0.000572148	0.893279	0.000254359	0.884415	-0.00137123	0.159877	-0.000221329	0.74149	0.0012114	0.25434	-0.00115231	0.29718
E2F1	cg09210680	0.00111332	0.0154325	0.00145874	0.643927	0.000111306	0.927021	0.00253995	0.000403785	-0.00062929	0.32492	-0.000382886	0.617761	0.00269995	0.00334687
E2F1	cg09225336	0.00307522	0.00350598	0.00125285	0.86644	-0.00207346	0.619039	0.00590721	0.00230889	-0.000275721	0.822711	-0.00353546	0.115317	0.00482178	0.0223898
E2F1	cg09243552	0.00254214	0.00119389	-0.00247078	0.630339	0.00159238	0.513259	0.00363481	0.00640479	-5.16e-05	0.956084	2.29e-05	0.987494	0.00325726	0.0352287
E2F1	cg09251764	-0.00113316	0.022799	-0.00379346	0.249653	0.00111009	0.491756	-0.000918223	0.285236	-0.000528658	0.4113	0.000865692	0.358666	-7.16e-05	0.942663
E2F1	cg09255910	-0.000557455	0.290441	-0.00553135	0.0632848	-0.000102805	0.945822	0.000915262	0.297232	-0.0010743	0.0626593	0.00112631	0.192893	0.00139288	0.193772
E2F1	cg09280971	0.000903472	0.0517577	-0.00707178	0.0695028	0.00127291	0.31023	0.00156044	0.0396074	-0.000418809	0.504308	0.000810265	0.318607	0.00195145	0.0366712
E2F1	cg09286671	0.00049258	0.423433	-0.00792714	0.0697423	-0.00170469	0.441365	0.00132466	0.201588	-0.000791449	0.333555	-0.000281975	0.814016	0.00130309	0.297555
E2F1	cg09304470	-0.00263516	0.00558369	-0.00934654	0.242723	-0.00446452	0.124091	-0.00245754	0.139125	-0.00201048	0.0784914	-0.000228485	0.892871	-0.000176656	0.926318
E2F1	cg09370867	-0.00107496	0.379755	-0.00512953	0.536617	-0.000798027	0.79492	0.00120795	0.558819	-0.000495657	0.72589	0.000821756	0.697267	0.00136045	0.578368
E2F1	cg09379489	-0.00098408	0.244883	-0.00367411	0.708451	2.37e-05	0.99235	-0.00180849	0.252268	0.000425227	0.663609	-0.000144428	0.933522	-0.00187025	0.279152
E2F1	cg09399176	0.000917986	0.0761431	-5.46e-05	0.990868	0.00274622	0.0790094	0.00208792	0.0140683	-0.000598188	0.380802	-0.000551777	0.578152	0.00274589	0.00808226
E2F1	cg09468055	-0.000202975	0.751603	-0.00363122	0.118561	-0.00150646	0.371589	0.00114974	0.258569	-0.000578541	0.450821	5.79e-05	0.950087	0.00159227	0.219433
E2F1	cg09519959	-0.00153768	0.0274653	0.00026799	0.930201	-0.00226274	0.506848	-0.00080369	0.55494	-0.00108369	0.137509	9.76e-05	0.954079	0.000189846	0.892128
E2F1	cg09548275	0.00252733	0.0027913	0.000646254	0.929639	0.0011451	0.663369	0.00335153	0.026837	0.000850204	0.404701	-0.000666465	0.703419	0.00077316	0.650661
E2F1	cg09606526	0.00109694	0.0375592	0.000267532	0.947852	-0.000852363	0.574614	0.00103929	0.255133	0.000851199	0.172121	-0.000962873	0.337607	-3.3e-05	0.974714
E2F1	cg09618291	0.00228546	0.000428757	0.00422508	0.328158	0.00106103	0.582555	0.00413744	0.000206455	5.97e-05	0.940527	-0.00248541	0.0368173	0.00367135	0.00416832
E2F1	cg09625543	0.000400587	0.671643	-0.010109	0.202951	-0.000728503	0.787314	0.00212784	0.186767	-0.00176167	0.154173	0.00144149	0.416251	0.00271672	0.160087
E2F1	cg09662329	0.000806915	0.073562	-0.00285776	0.314069	-0.000465291	0.69033	0.00130798	0.0747368	-9.85e-06	0.987262	0.000476191	0.506026	0.00130418	0.153917
E2F1	cg09663566	-0.00021347	0.614587	0.000812443	0.838222	0.000827872	0.526953	0.000451486	0.571914	1.25e-05	0.977554	0.000155813	0.872178	0.00016134	0.848831
E2F1	cg09740468	-0.000896219	0.184113	-0.00690281	0.072434	-0.000981622	0.653299	0.000634577	0.573042	-0.00122917	0.129332	0.001118	0.350427	0.00153071	0.262402
E2F1	cg09837467	0.0013546	0.114319	-0.00881192	0.101423	-0.00019442	0.924716	0.00431534	0.00245518	-0.0019446	0.0802427	-0.000440897	0.73911	0.00484099	0.00513692
E2F1	cg09858955	-0.00555865	1.17e-05	-0.00649316	0.580135	-0.00192077	0.469631	-0.00536698	0.0134678	-0.0025226	0.0705248	0.00189695	0.372672	-0.00282343	0.235781
E2F1	cg09888648	0.000766694	0.250404	-0.00650017	0.258052	-0.00417285	0.0112452	-0.00175944	0.0984897	0.00133567	0.140576	-0.000501918	0.64065	-0.00293704	0.0255917
E2F1	cg09917274	-0.00147762	0.0201312	-0.00201161	0.687769	-0.000539321	0.744493	-0.0013566	0.225213	-0.00081402	0.324593	7.4e-06	0.994636	-0.000299205	0.817119
E2F1	cg09930046	-0.000219089	0.684976	-0.00429124	0.077588	-0.000681392	0.707066	0.000625348	0.47552	-0.000394638	0.542418	0.000228526	0.809785	0.000587471	0.594829
E2F1	cg09940677	0.000408158	0.278494	0.000479835	0.842124	-0.000112739	0.904722	0.000358433	0.539147	-0.000590548	0.241672	-0.000212045	0.725323	0.00118676	0.112241
E2F1	cg09948374	-0.00590086	2.32e-05	0.00493354	0.629835	0.000917392	0.806202	-0.0053541	0.0391454	-0.00226269	0.0436058	-0.00107498	0.668112	-0.00127575	0.61507
E2F1	cg10020520	-0.000303652	0.572099	-0.00526813	0.027766	0.000104643	0.944841	0.000747592	0.389058	-0.000645611	0.333995	0.000284606	0.738411	0.00094095	0.389031
E2F1	cg10024280	0.00104831	0.229724	-0.0102243	0.340506	0.00110106	0.620517	0.00251286	0.0864574	-0.000811878	0.471157	0.00108798	0.512315	0.00250927	0.157364
E2F1	cg10065266	2.53e-05	0.962104	-0.00594722	0.0942696	-0.000450477	0.765338	0.000569189	0.515466	0.000119691	0.855573	0.00106422	0.22065	0.000117628	0.913447
E2F1	cg10093938	-0.000840712	0.228889	-0.00804694	0.0293172	-0.000945504	0.586329	0.000552913	0.60165	-0.00097738	0.239213	0.00148481	0.133829	0.000746186	0.596097
E2F1	cg10152449	-0.00122476	0.167165	0.00395648	0.393558	-0.00161927	0.492331	8.35e-05	0.951826	-0.00049281	0.654135	-4.2e-05	0.973944	0.00104157	0.551188
E2F1	cg10161996	-0.00158093	0.000462011	-0.00344816	0.364822	-0.00115315	0.341166	-0.00245966	0.00141554	-0.000202432	0.720297	0.000380834	0.619832	-0.00180839	0.0449758
E2F1	cg10163895	-0.00442544	0.002691	-0.00728999	0.640779	0.00125746	0.802068	-0.00502983	0.0575668	-0.00253594	0.14227	0.00470922	0.127484	-0.00239533	0.413766
E2F1	cg10187792	0.000938122	0.00181867	-0.000995761	0.564898	0.000858626	0.357565	0.00114219	0.0249931	0.000463889	0.231247	0.000582802	0.23296	0.00058438	0.331082
E2F1	cg10213935	-0.00229498	0.00490063	0.000840329	0.893245	-0.00355404	0.103593	-0.00275579	0.0523532	-0.000579773	0.56812	-0.000660592	0.642768	-0.0011467	0.481663
E2F1	cg10277044	-0.00139936	0.167139	-0.00460795	0.333876	-0.00351097	0.261789	-6.88e-05	0.966882	-0.0012356	0.285803	0.00124135	0.462968	0.000511819	0.802598
E2F1	cg10327647	0.000518171	0.246469	-0.00444722	0.151996	4.95e-05	0.964947	0.000685899	0.330271	-0.000106143	0.866895	0.000902276	0.231853	0.000363493	0.689902
E2F1	cg10334035	0.00113634	0.00412033	-0.000622939	0.749412	0.0014344	0.250014	0.00178712	0.00438316	-1.62e-05	0.975266	0.000557693	0.391108	0.00141191	0.0749467
E2F1	cg10346606	-0.000270597	0.709891	-0.00318319	0.45031	-0.00109352	0.585373	0.00114083	0.342745	-0.000176079	0.829849	0.000523916	0.665179	0.000587499	0.688183
E2F1	cg10439456	-0.0016362	0.122989	-0.00258485	0.756679	0.00242178	0.388867	-0.00142726	0.448958	8.09e-05	0.952236	0.00247174	0.222191	-0.0015278	0.47485
E2F1	cg10549986	-0.00331056	4e-05	0.00588171	0.224688	0.000589872	0.628779	-0.00337111	0.00565922	0.000301867	0.716746	0.000590407	0.566243	-0.00348265	0.0124969
E2F1	cg10552523	-0.00379434	2.92e-05	0.0062552	0.311461	0.000928835	0.72183	-0.00453822	0.0066264	-0.00110817	0.224635	0.000279479	0.860398	-0.00255678	0.14357
E2F1	cg10563063	6.32e-05	0.9328	-0.000643893	0.925154	0.000100318	0.954553	0.00070924	0.581379	0.0010655	0.192385	0.0015324	0.264138	-0.000855788	0.568445
E2F1	cg10666909	-0.000676631	0.317912	-0.00214146	0.677824	2.8e-06	0.998838	-0.0011474	0.333762	0.000118958	0.89405	-0.000724292	0.539146	-0.00112907	0.415722
E2F1	cg10710569	-0.00167418	0.104274	0.0100407	0.0264174	0.00455556	0.13839	4.01e-05	0.980916	5.74e-05	0.960907	0.00198362	0.244215	-0.000196152	0.919729
E2F1	cg10718809	-0.000659086	0.293847	-0.002814	0.301447	-0.00122849	0.519931	0.000951707	0.370535	-0.00125142	0.0854079	-0.000176633	0.865493	0.001829	0.150351
E2F1	cg10728454	0.00262153	0.0087799	-0.000157699	0.98449	-0.000526014	0.864682	0.00492412	0.00584654	-0.00106753	0.332461	-0.00188974	0.322717	0.00436114	0.0286008
E2F1	cg10734665	-0.00148789	0.02945	0.00439967	0.336976	0.000496471	0.786479	-0.000511677	0.663376	3.79e-05	0.958974	-0.000381443	0.74638	-0.000220519	0.865544
E2F1	cg10740245	0.00236523	0.000637245	0.000695847	0.882772	0.00061461	0.76658	0.00348701	0.00227306	0.000480082	0.568995	0.000215504	0.852317	0.00181791	0.183875
E2F1	cg10771443	-0.00298604	0.000576562	0.00377483	0.110515	0.00107284	0.55907	-0.00145391	0.223553	-0.00157558	0.173756	0.000755424	0.4685	0.000393804	0.804613
E2F1	cg10778971	-0.0010695	0.00187975	0.00232756	0.420436	-0.000247967	0.862292	-0.00163106	0.0143918	-7.58e-06	0.982942	-4.04e-06	0.995874	-0.00115755	0.0885334
E2F1	cg10784983	-0.000164675	0.783072	-0.00328264	0.172783	0.000139884	0.934589	0.0012019	0.20516	-0.000539781	0.47264	0.000456246	0.63484	0.00129271	0.28787
E2F1	cg10901323	-0.000460091	0.486129	-0.00528927	0.0417423	-0.00153389	0.447687	0.000355738	0.751716	-0.000685734	0.38355	0.00112065	0.283808	0.000442158	0.74169
E2F1	cg10922280	0.00123116	0.0181189	-0.00157161	0.540251	0.00189798	0.112179	0.00262945	0.00146322	-0.000495123	0.480885	9.46e-05	0.89958	0.00331674	0.00132375
E2F1	cg10958877	0.00153083	0.0150622	0.00160316	0.766325	0.00054794	0.765196	0.0028514	0.00878254	0.000181135	0.828886	-0.00104668	0.375876	0.00223675	0.077675
E2F1	cg10959651	-0.00432348	5.52e-06	0.0086054	0.192413	0.000528534	0.806648	-0.00377615	0.0151281	-0.000992663	0.227885	0.00093467	0.553167	-0.0018174	0.267142
E2F1	cg10969412	0.00157043	0.00045841	-0.0043531	0.10153	0.00248397	0.0867714	0.001758	0.0221902	0.000904779	0.116969	0.00110159	0.194682	0.00122374	0.174508
E2F1	cg11016993	-0.0022268	0.00276534	0.00186704	0.560278	0.000154433	0.942066	-0.00124975	0.2999	-0.00119578	0.149008	0.00162268	0.185961	0.000529904	0.704172
E2F1	cg11029522	-0.00208082	0.00566987	-0.00470717	0.419573	0.00200388	0.38694	-0.0017587	0.174659	-0.000541357	0.493619	0.00149613	0.270207	-0.000275783	0.848333
E2F1	cg11035483	6.03e-05	0.913234	0.0018571	0.59787	-0.000175932	0.909302	-0.000888614	0.337478	-0.000344744	0.560121	-0.000779106	0.375073	0.000486007	0.661947
E2F1	cg11047325	-0.00164395	0.206952	0.00667826	0.409523	0.000503052	0.885182	-5.14e-05	0.981472	0.000557726	0.73083	0.00190599	0.414016	-7.37e-05	0.976856
E2F1	cg11095027	0.001166	0.0287076	-2.56e-05	0.994168	-0.000114644	0.934093	0.0019807	0.0323916	6.66e-06	0.992016	-0.000638857	0.475822	0.00159861	0.137518
E2F1	cg11105610	-0.00117452	0.0140056	-0.00368623	0.254596	0.00115062	0.498373	-0.00162265	0.0658856	-7.3e-05	0.888852	0.00111928	0.230334	-0.000916206	0.32937
E2F1	cg11132334	0.00158173	0.00128969	-0.00226575	0.617697	0.000382569	0.763879	0.00166264	0.037081	0.000380262	0.524464	-0.000547688	0.532065	0.0014317	0.126123
E2F1	cg11163555	0.00144756	0.00414756	0.000226691	0.927922	-0.00018448	0.902413	0.0030789	0.000418559	0.000188884	0.778437	-0.00114929	0.164161	0.00227504	0.026316
E2F1	cg11187245	-0.00165447	0.14423	-0.00137148	0.921896	0.00242182	0.515264	-0.00203225	0.366045	0.00187627	0.0712745	0.000594243	0.814778	-0.00294699	0.179946
E2F1	cg11202345	-0.00246403	0.000669898	-0.00589561	0.236237	-0.00140625	0.533227	-0.00388453	0.00378685	-0.000570327	0.501761	0.000828924	0.531788	-0.00185872	0.198421
E2F1	cg11211792	-0.00103045	0.196727	0.00318029	0.515552	-0.00122806	0.652661	-0.00266598	0.0608444	0.00196422	0.0205265	-0.000705003	0.645398	-0.0036918	0.0149476
E2F1	cg11224765	-0.00147545	0.0573755	0.000431252	0.86875	-0.00304554	0.0457432	-0.00113547	0.252916	1.7e-05	0.98808	-0.00150132	0.0637024	-0.000790032	0.597972
E2F1	cg11251971	-0.0025416	0.00125549	-0.00232867	0.661032	-0.000383595	0.890811	-0.00334239	0.0216936	-0.000719263	0.369519	0.000720479	0.642537	-0.00254044	0.105144
E2F1	cg11254522	0.00050849	0.278014	-0.00190406	0.621183	-0.00184014	0.212907	0.000131408	0.864764	0.000592352	0.351402	-0.00024225	0.779972	-0.000590275	0.536004
E2F1	cg11303842	0.000863311	0.0686835	-0.00633635	0.0336364	-0.00212406	0.101415	0.000659612	0.391783	0.000102644	0.870139	0.000519137	0.501431	0.00028874	0.759173
E2F1	cg11317199	0.00304558	0.00232076	0.000807657	0.879416	-0.00212916	0.586075	0.00355305	0.0515827	0.000740826	0.536929	-0.00117361	0.578257	0.00282523	0.153386
E2F1	cg11320084	0.000848487	0.0219747	-0.000209686	0.926659	0.0013745	0.127096	0.00159903	0.00290472	-0.000163758	0.75984	0.000262518	0.628468	0.00187412	0.0107444
E2F1	cg11397754	-0.000772647	0.233375	0.00469434	0.375453	-1.68e-05	0.992061	0.00145465	0.170267	-0.00106676	0.189842	-0.000168059	0.874084	0.0018691	0.143747
E2F1	cg11459681	-0.000850848	0.177762	-0.00273904	0.354613	0.00246836	0.207435	-0.000683897	0.535813	3.44e-05	0.96503	0.00172579	0.105544	-0.000536457	0.668495
E2F1	cg11562571	0.000369576	0.474372	0.00122301	0.575346	0.00138865	0.304576	-0.00032243	0.691008	-0.000163826	0.810108	9.55e-05	0.895129	-0.000108137	0.91676
E2F1	cg11567978	0.00105243	0.139055	0.000155532	0.979415	-0.000340716	0.880522	0.00120071	0.348208	-0.0004965	0.555153	0.000233202	0.873675	0.00159399	0.267415
E2F1	cg11587584	-0.000145371	0.819845	-0.00551558	0.26837	0.000474161	0.790292	-0.0012652	0.222996	0.00150692	0.0800615	0.000269025	0.816043	-0.00199766	0.121276
E2F1	cg11594821	-0.000573936	0.434952	0.00499944	0.451263	-0.000261977	0.904934	-0.000219429	0.872312	0.000832742	0.336043	-0.000988571	0.476675	-0.000527429	0.722638
E2F1	cg11611544	0.00211879	0.000155704	-0.00135818	0.59076	-0.000159454	0.913054	0.00222488	0.0173906	0.000382863	0.560591	0.000210573	0.813865	0.00138154	0.19939
E2F1	cg11617938	-0.000449041	0.542527	-0.00139484	0.84627	-0.000169023	0.931269	-0.000973852	0.449449	0.000799429	0.392789	-0.00105998	0.465352	-0.0010516	0.47774
E2F1	cg11622162	-0.000823718	0.0185528	0.000847668	0.686247	-0.000492495	0.646295	-0.00123003	0.0476974	5.29e-05	0.901675	-0.000184488	0.767201	-0.000825969	0.236772
E2F1	cg11638399	-0.000499015	0.501993	-0.00623674	0.0874414	-0.000872722	0.729012	0.0011432	0.368546	-0.00106685	0.203978	0.00104728	0.421674	0.00127683	0.396414
E2F1	cg11643402	0.00104546	0.0694096	-0.00522628	0.128039	-8.12e-05	0.956631	0.00188197	0.0312873	5.01e-05	0.950238	0.00048862	0.574451	0.000880322	0.454587
E2F1	cg11684450	0.000994674	0.0934976	-0.00263709	0.634559	0.000570412	0.652366	0.00153455	0.119187	-0.000131668	0.867563	0.00112687	0.279255	0.00104325	0.383409
E2F1	cg11694510	-0.00197539	0.00647573	0.0062388	0.212085	-0.000165786	0.943614	-0.00290022	0.0329657	-0.000372633	0.616482	-0.00102315	0.44618	-0.000869915	0.548501
E2F1	cg11702942	-0.00281715	0.000363548	0.00282467	0.602138	-0.000963399	0.734651	-0.00367934	0.0142469	-4.37e-05	0.940282	-0.00020741	0.897501	-0.00204424	0.158743
E2F1	cg11738389	0.00184497	0.017018	-0.00955507	0.197587	-0.000742527	0.745342	0.00169853	0.225288	0.000996214	0.280029	0.000261106	0.865127	0.000344257	0.822523
E2F1	cg11829870	-0.00173504	0.00190694	-0.00492425	0.265491	-0.000806007	0.675325	-0.00251435	0.016817	-0.000244164	0.668649	0.000845162	0.482139	-0.00148082	0.179056
E2F1	cg11847933	0.000696432	0.187223	0.00202919	0.597165	-0.00011999	0.931344	0.00127844	0.107943	6.12e-05	0.934983	-0.000695451	0.441129	0.000560656	0.601647
E2F1	cg11867489	0.000678442	0.189423	0.00273602	0.533938	8.04e-05	0.952782	-0.000604865	0.486102	0.000757693	0.225964	0.000536577	0.563939	-0.00123834	0.213716
E2F1	cg11920110	0.00105699	0.139439	-0.00366201	0.579137	-0.00313932	0.119399	0.000500798	0.690741	0.000386885	0.663648	-0.00119502	0.423931	-8.35e-06	0.995364
E2F1	cg11946459	-0.000262346	0.895795	-0.00120641	0.9476	0.00737976	0.276553	0.000632418	0.857156	0.00363503	0.123661	0.000334058	0.931571	-0.0014466	0.714408
E2F1	cg12013713	-0.00327718	0.000104737	-0.000172439	0.980381	-0.000328861	0.903608	-0.00172012	0.262494	-0.0023801	0.00731702	0.00163328	0.328435	0.0011801	0.469684
E2F1	cg12037516	-0.0012624	0.00163941	0.00174308	0.458461	-0.00125579	0.522987	-0.00173032	0.0377099	-3.63e-05	0.901503	-0.000203596	0.840569	-0.00128629	0.0956911
E2F1	cg12049875	-0.000186115	0.757274	-0.00171527	0.449656	-0.00192093	0.269457	0.000796849	0.412161	-0.00047101	0.507907	-0.000353424	0.718736	0.00110093	0.369126
E2F1	cg12049992	0.00194691	0.0542769	-0.000806878	0.916781	0.00363909	0.263768	0.00270644	0.109965	-0.000162428	0.904928	0.00120724	0.514056	0.00334174	0.0973653
E2F1	cg12070987	-0.000305492	0.605585	-0.00107379	0.806813	-0.0011435	0.490196	0.000404876	0.693327	4.2e-05	0.945693	0.000820806	0.44954	-0.0003146	0.791114
E2F1	cg12088946	-0.00186626	0.0380072	-0.00245219	0.690015	0.00137968	0.637788	-0.00270199	0.0908206	-0.000643261	0.579992	0.0021354	0.189463	-0.00153424	0.399282
E2F1	cg12094903	-0.000633975	0.345376	0.00172718	0.740928	-0.0015557	0.44913	-0.00155326	0.155745	0.000193568	0.834548	-0.00143055	0.249818	-0.00083101	0.543109
E2F1	cg12110437	-0.00388476	0.00702671	0.0113523	0.129411	0.00339516	0.435591	-0.0053706	0.0266115	0.000877282	0.60264	0.00281191	0.237688	-0.00407449	0.137305
E2F1	cg12114203	0.00145148	0.0131737	0.00365977	0.397064	-0.00211615	0.192608	0.00160341	0.0741593	4.2e-05	0.957704	-0.00237543	0.0218839	0.00143752	0.215753
E2F1	cg12141483	0.000424619	0.307677	-0.0040332	0.0377094	0.00013379	0.926915	0.000278082	0.698682	-0.000135474	0.80447	-0.000341986	0.691332	0.000125734	0.881307
E2F1	cg12172349	-0.000555923	0.0255935	0.00143221	0.315138	-0.00016076	0.887296	-0.00101473	0.0347647	0.000239308	0.314153	0.000628906	0.311592	-0.000882068	0.0722946
E2F1	cg12187985	0.00178737	0.0153696	-0.00867453	0.204807	-0.000625182	0.715824	0.00215866	0.0604898	7.85e-05	0.939529	0.000931995	0.437129	0.0015235	0.305259
E2F1	cg12299361	-0.000315733	0.664369	-0.000496167	0.855735	0.000363045	0.867043	0.000663422	0.574658	9.56e-05	0.911993	0.000430399	0.725128	8.97e-05	0.951398
E2F1	cg12303312	1.93e-05	0.973673	-0.00405152	0.176068	-0.000751218	0.67737	0.00107166	0.278232	-0.00015049	0.82543	0.000299584	0.751966	0.000790581	0.507548
E2F1	cg12319836	0.000740016	0.109863	0.00110297	0.69344	-0.000579693	0.6898	0.000347826	0.665925	-1.61e-05	0.975483	-0.000925368	0.276533	0.000364826	0.688952
E2F1	cg12331471	-0.00119923	0.0767763	0.00490045	0.361114	0.000706433	0.594957	-0.00187079	0.0670455	0.00156002	0.0499283	0.00098037	0.311052	-0.00291704	0.0190496
E2F1	cg12359279	-0.000367895	0.00240968	-0.000151689	0.831042	0.000160312	0.62048	-0.000147748	0.46318	-0.000287275	0.0697982	-1.38e-05	0.939917	0.0002244	0.359364
E2F1	cg12371075	-0.000504937	0.49918	-0.00412289	0.289146	-0.00070001	0.756244	0.000463739	0.705371	-0.000412393	0.641356	0.000883663	0.47236	0.000551607	0.716413
E2F1	cg12378285	0.00190344	0.00658743	-0.00384854	0.376206	0.00100348	0.593507	0.00299302	0.00663972	0.000360251	0.683626	0.000335099	0.785464	0.00185334	0.189831
E2F1	cg12379452	-0.00098988	0.0326749	0.000981247	0.816303	-0.000340155	0.844925	-0.00203296	0.0228043	0.000674651	0.17855	0.000572706	0.577648	-0.00204208	0.0273116
E2F1	cg12394215	0.00020874	0.737272	-0.00540888	0.185647	-0.000616154	0.747211	0.000894726	0.363672	-0.00154974	0.0778522	0.00159475	0.121734	0.00214171	0.0910113
E2F1	cg12424383	-0.00140297	0.000121369	0.00214913	0.296538	-0.00136402	0.419531	-0.00170838	0.0185409	-0.000422327	0.191194	-0.000314327	0.729717	-0.00109868	0.127255
E2F1	cg12439472	-0.0101129	0.000252891	0.001648	0.927193	-0.00102694	0.864141	-0.0116618	0.0102441	0.00220746	0.385312	0.00095146	0.820532	-0.0112229	0.0218313
E2F1	cg12461141	-0.00283896	0.000234198	-0.000824368	0.880839	-0.00171525	0.488224	-0.00490642	0.000839884	-1.09e-05	0.988913	0.000962958	0.513376	-0.00421546	0.00471196
E2F1	cg12539787	0.00148382	0.0194254	0.00411219	0.446352	0.000364122	0.80577	0.00250721	0.0101927	-1.14e-05	0.989713	-0.00114588	0.276052	0.00171235	0.179405
E2F1	cg12551079	0.000441053	0.566595	-0.00383777	0.497226	-0.00190685	0.331672	0.00078723	0.549478	-0.00107198	0.276496	-0.00132925	0.287545	0.00105013	0.50118
E2F1	cg12557158	-0.00122565	0.0464265	-0.000706031	0.911309	-0.00072176	0.755649	-0.000843224	0.521754	-8.94e-05	0.858742	-0.000243839	0.857569	-0.000438943	0.722964
E2F1	cg12588917	-0.00193685	0.0615528	-0.00999467	0.356471	0.00201792	0.540971	-0.0020397	0.301968	0.000615422	0.588095	0.00199316	0.358292	-0.00119599	0.557304
E2F1	cg12592772	-0.000273877	0.664279	-0.00526057	0.0456204	-0.000852587	0.622992	0.000875578	0.378037	-0.000344571	0.651536	0.000490372	0.605662	0.000789277	0.538369
E2F1	cg12596733	-0.000308999	0.696486	-0.00420067	0.129283	-0.000472214	0.8404	0.00151627	0.233703	-0.000730407	0.440387	0.000862728	0.471789	0.00175228	0.273654
E2F1	cg12611914	0.00177698	0.0406726	-0.00528976	0.153806	0.000142605	0.952722	0.00362384	0.0100461	-0.000165438	0.877992	0.000209324	0.87374	0.00279963	0.113075
E2F1	cg12614898	0.00100427	0.087282	-0.00308751	0.494853	-0.000986451	0.511002	0.000501576	0.559528	0.000745229	0.396032	-0.000506124	0.597664	3.17e-05	0.978659
E2F1	cg12628528	0.00139769	0.0110212	-0.000541032	0.891429	-0.00105288	0.525578	0.00107774	0.248372	0.000289841	0.676239	-0.00161623	0.143621	0.000728268	0.507053
E2F1	cg12757378	0.000922899	0.0366566	-0.00533171	0.312155	-0.00127099	0.404532	0.000401123	0.615114	0.000534962	0.320844	-0.000375465	0.692725	-2.47e-06	0.997774
E2F1	cg12792363	-0.000983825	0.253795	-0.00268963	0.651541	-0.00160399	0.535245	0.000461012	0.741537	-0.000493136	0.594883	0.00121286	0.409805	-6.59e-05	0.969713
E2F1	cg12798040	0.00280128	0.00193922	0.00542182	0.47269	-0.00260956	0.385161	0.0046365	0.00543361	0.000693435	0.515135	-0.00272392	0.123282	0.00296907	0.104591
E2F1	cg12803108	0.00141176	0.0689162	-0.00232337	0.532935	-0.00147918	0.516603	0.00247497	0.0479308	-0.000319483	0.751384	-0.000288858	0.81102	0.00230429	0.144269
E2F1	cg12807764	0.000953581	0.358588	-0.0108556	0.321308	-0.000201594	0.946575	0.00180313	0.306072	-0.000241201	0.85387	0.00079489	0.702725	0.00157174	0.454295
E2F1	cg12828896	-0.00491839	0.0086465	0.0222704	0.104563	0.00140703	0.776373	-0.00403122	0.257542	0.000207637	0.910524	0.000170618	0.958442	-0.00348233	0.327387
E2F1	cg12836643	0.00147143	0.000201979	-0.00290279	0.44913	0.000890128	0.468508	0.00188992	0.00469831	0.000274476	0.576181	-0.000111452	0.884222	0.00173063	0.0229317
E2F1	cg12870332	0.000115294	0.889386	-0.00418351	0.204631	-0.00170647	0.472267	0.00188076	0.173629	-0.000244949	0.785743	0.000563385	0.659452	0.00163736	0.329291
E2F1	cg12877361	0.00231143	7.03e-05	-0.000160472	0.970397	0.000418123	0.812479	0.00219395	0.0338987	0.000726281	0.227111	-0.000438774	0.690787	0.00114667	0.294898
E2F1	cg12906975	-0.00171102	0.000226446	0.000554284	0.853399	-0.000160427	0.945946	-0.00212395	0.0322258	-0.000531691	0.0161741	-0.000122426	0.919362	-0.000820975	0.36265
E2F1	cg12945470	0.00149847	0.027724	-0.00250579	0.598702	8.18e-05	0.969497	0.00347548	0.00243321	-0.000738121	0.415924	-0.00148958	0.28587	0.00389121	0.00452426
E2F1	cg12955084	0.000564942	0.308751	-0.00643576	0.0974828	-0.000701245	0.616449	0.00203677	0.0185013	-0.00145881	0.0597538	-0.000373537	0.696645	0.00261839	0.0201706
E2F1	cg12975667	0.000711814	0.141803	-0.00146026	0.598106	1.24e-05	0.994373	0.00148549	0.0986897	-0.000146609	0.79982	-0.000295936	0.76538	0.00146572	0.138559
E2F1	cg12987761	-0.00353268	0.000731638	-0.00501922	0.554226	-0.000404954	0.89647	-0.00251097	0.15649	-0.00290538	0.0233382	0.000686185	0.740842	0.00159137	0.440857
E2F1	cg12999836	-0.001271	0.0658592	0.00348605	0.555921	-0.00180727	0.36669	-0.00103336	0.39288	-0.000584267	0.483234	0.000805553	0.57137	-0.000798295	0.56228
E2F1	cg13007871	-2.5e-05	0.965767	-7.37e-05	0.985864	0.000869166	0.640459	-0.00028746	0.780912	0.00113352	0.122154	-0.000415858	0.714909	-0.000728737	0.538844
E2F1	cg13045500	-0.0020301	0.00906435	0.000909275	0.873062	-0.0004218	0.875791	-0.00423173	0.00245297	0.000727389	0.457308	0.00130857	0.379601	-0.00399026	0.0101582
E2F1	cg13072055	-4.64e-05	0.949468	-0.00289096	0.319923	-0.000523691	0.796082	0.00119415	0.312578	-0.000297185	0.725164	0.000944266	0.38296	0.000792246	0.595033
E2F1	cg13086983	-0.000532868	0.415825	-0.00551496	0.0822933	-0.00134505	0.503979	0.00114404	0.279207	-0.00093665	0.226572	0.000656004	0.537989	0.00157084	0.236015
E2F1	cg13092901	-0.000523957	0.263114	-0.0022112	0.157401	-8.71e-05	0.90216	-0.000572973	0.360338	0.000151992	0.823321	-0.000554448	0.249311	-6.17e-06	0.994705
E2F1	cg13100600	0.00212828	0.015281	-0.00681698	0.3441	-0.000359905	0.904687	7e-05	0.963967	0.000993869	0.305511	0.00203756	0.242462	-0.000164476	0.921454
E2F1	cg13119178	-6.91e-05	0.900249	-0.00592384	0.0840918	0.0001242	0.933591	0.00075248	0.382369	-0.00018306	0.792804	0.000870806	0.299025	0.000777939	0.486019
E2F1	cg13130398	-0.00310017	0.00572119	0.0056659	0.410275	0.00222016	0.627238	-0.00223657	0.324172	-0.00100717	0.215402	-4.97e-05	0.983583	0.000425552	0.844417
E2F1	cg13149147	0.00107102	0.0607948	-0.00529841	0.16892	-0.000449768	0.694786	0.00172153	0.0510376	-3.57e-05	0.963243	0.000131082	0.875963	0.00197102	0.0906252
E2F1	cg13155430	-0.00547478	2.1e-05	0.0128307	0.18546	-0.00220003	0.703597	-0.00787305	0.00374191	-0.000601484	0.208196	-0.000450123	0.887503	-0.0049494	0.0422382
E2F1	cg13172359	-0.00324073	0.00395938	0.00351211	0.371939	-0.000348182	0.844055	-0.00315092	0.0324583	5.62e-05	0.972539	0.00191195	0.152267	-0.00333157	0.130514
E2F1	cg13250178	-0.000745035	0.227756	-0.00265065	0.209115	-0.00115704	0.4827	-0.000235556	0.823683	-0.000456263	0.521447	0.000502286	0.585301	-2.93e-05	0.981445
E2F1	cg13272096	-0.00144691	0.187873	-0.00782168	0.197393	-0.00155827	0.680352	-0.0021377	0.261476	0.000907377	0.480086	0.00123966	0.554164	-0.00183828	0.400779
E2F1	cg13304609	-0.00400303	0.000410591	0.000253662	0.978041	-0.000218368	0.96621	-0.00534337	0.0261628	-0.000251227	0.584207	0.00145623	0.61073	-0.00298226	0.171131
E2F1	cg13343932	-0.00189411	0.0661272	0.00678553	0.370644	-0.00200916	0.449303	-0.00107349	0.546426	-0.000195767	0.880344	-0.000125692	0.945823	-0.000258471	0.898935
E2F1	cg13406746	-7.88e-05	0.8442	0.00638881	0.0467748	0.000607287	0.616831	-0.000810307	0.231838	0.000450174	0.389894	-4.26e-05	0.955889	-0.000444829	0.58263
E2F1	cg13419792	-0.000616639	0.0288011	-0.00227115	0.236946	-0.00103147	0.303757	-0.00107687	0.0391504	-1.15e-05	0.970217	0.000547597	0.354269	-0.000522836	0.34468
E2F1	cg13443575	-0.000615738	0.348918	-0.00106143	0.790488	0.000156617	0.923321	9.14e-05	0.932552	0.000177263	0.814451	0.00229054	0.031738	-0.000670547	0.61591
E2F1	cg13452062	-0.02012	1.38e-07	0.0297771	0.397908	0.00487793	0.470777	-0.0200085	0.00266472	-0.00285903	0.0133619	0.00471451	0.433929	-0.0131207	0.030373
E2F1	cg13474450	-0.000722713	0.349801	-0.00144324	0.739855	-0.00259956	0.169948	0.000866425	0.488164	-0.00127686	0.153454	0.00072092	0.524141	0.00123822	0.428059
E2F1	cg13524037	-6.68e-05	0.925616	-0.00370585	0.23158	-0.000225444	0.911516	0.001477	0.203396	-0.000367334	0.673687	0.000540947	0.627764	0.000874453	0.547947
E2F1	cg13525276	0.000443365	0.6312	-0.00762399	0.232279	0.000567446	0.834257	0.00167052	0.283332	-0.00138152	0.216381	-0.000309159	0.853864	0.00253161	0.175599
E2F1	cg13575216	-0.000703198	0.151988	0.00565576	0.0494768	0.000281652	0.89688	-0.000860711	0.353999	0.000181779	0.732272	-0.000621462	0.573441	-0.000550933	0.571773
E2F1	cg13587253	0.00135446	0.118311	-0.00879162	0.222179	-0.00499138	0.111176	-0.000460539	0.756942	0.000219757	0.816339	-0.00164576	0.350074	-0.00126308	0.459939
E2F1	cg13618969	-0.00031738	0.678067	-0.00318033	0.34851	-0.000393431	0.882228	0.00141964	0.258557	-0.000967202	0.24739	0.000669805	0.619573	0.00154617	0.319413
E2F1	cg13619623	0.000474627	0.272531	-0.0055714	0.127472	0.00030185	0.768197	0.00112707	0.095105	-0.000234592	0.695207	0.000682454	0.349694	0.00092765	0.291526
E2F1	cg13643186	-0.000463897	0.513518	-0.00613504	0.15884	-0.00121708	0.600064	0.00118651	0.317977	-0.0010058	0.205024	0.00126669	0.316633	0.00143976	0.318534
E2F1	cg13693517	0.001759	0.000918944	-0.00485686	0.284327	-8.57e-05	0.959238	0.00155039	0.0777838	0.00100873	0.127552	0.000228074	0.818884	0.000539254	0.605766
E2F1	cg13723336	0.00111409	0.0277037	0.000480079	0.842132	-0.000596388	0.639501	0.00106933	0.175537	-3.17e-05	0.963094	-0.000103582	0.89036	0.000905457	0.373046
E2F1	cg13728275	-0.000109949	0.867602	-0.00504457	0.0259485	-0.000201032	0.914411	0.0010689	0.317296	-0.000388294	0.636232	0.00109509	0.285642	0.00123252	0.359389
E2F1	cg13755924	-0.00185911	0.0237878	0.00281767	0.702786	0.00053416	0.862504	-0.00267976	0.07908	0.000179953	0.816651	0.00200121	0.267646	-0.00208224	0.181567
E2F1	cg13781414	-0.00110314	0.0231472	0.000864154	0.739924	-0.00142978	0.333097	-0.00135923	0.105203	0.000168872	0.772888	0.000596391	0.501944	-0.000770016	0.423482
E2F1	cg13782919	0.00163171	0.00494827	-0.00405916	0.381608	-0.000191588	0.897016	0.00143087	0.123186	0.000652148	0.432983	4.33e-05	0.966682	0.000282122	0.809411
E2F1	cg13785019	0.0012794	0.0837624	0.000497668	0.944464	-0.00164952	0.373138	0.00121536	0.302763	0.000707548	0.486146	-0.000943194	0.458931	0.000473572	0.75144
E2F1	cg13789214	0.00030899	0.566594	-0.00655546	0.017326	2.25e-06	0.998779	-3.99e-05	0.965598	-7.73e-05	0.91111	0.00164739	0.0592698	-0.000304312	0.780426
E2F1	cg13844341	-0.000623476	0.360398	-0.000762347	0.836798	-0.00188537	0.340717	0.000198294	0.865329	-0.00043333	0.565586	0.000970743	0.396632	0.000305732	0.825126
E2F1	cg13849515	0.00353964	3.01e-06	-0.000686427	0.895595	-0.000136354	0.946454	0.00425703	0.00114353	0.000912445	0.221771	-0.00141474	0.290753	0.00335931	0.0166102
E2F1	cg13896879	0.00116267	0.0580738	-0.00388094	0.197456	0.000272423	0.889251	0.00217835	0.033132	-0.000511098	0.506307	0.000109311	0.922138	0.00193946	0.118709
E2F1	cg13933891	-0.000392715	0.552812	-0.00284932	0.195179	-0.000693362	0.728613	0.000923365	0.363755	-0.000563761	0.493516	0.000358486	0.734876	0.000916141	0.494658
E2F1	cg13935634	-0.00325993	0.000257502	-0.00355691	0.579427	-0.000775672	0.80075	-0.00374983	0.0149228	-0.00173107	0.131648	0.00231685	0.16282	-0.00169135	0.340428
E2F1	cg13953458	0.0014885	0.00743315	0.000384289	0.917424	-0.00150964	0.370446	0.000556844	0.565098	0.00101413	0.102571	-0.00205354	0.0325482	-4.88e-05	0.964099
E2F1	cg13980638	-0.000818941	0.184205	-0.0046057	0.185404	-0.000663874	0.696742	0.000622146	0.538066	-0.000867703	0.217766	0.00111521	0.270114	0.00107995	0.387431
E2F1	cg14000144	0.00235646	0.00161285	-0.00600115	0.292579	0.00361205	0.0837302	0.00335507	0.00712824	0.000632478	0.508514	0.0015693	0.222935	0.00234292	0.11102
E2F1	cg14002778	0.00285479	3.79e-05	0.00509644	0.158107	0.000539498	0.789372	0.00334573	0.00284002	0.000773253	0.362045	-0.00115787	0.322195	0.00217192	0.111796
E2F1	cg14028598	-0.000655332	0.499222	-0.00392089	0.380516	-0.00216607	0.493595	0.000281506	0.860286	-0.000130569	0.904477	0.000481964	0.77195	-0.000722758	0.713104
E2F1	cg14064762	0.00149857	0.00182838	0.000775154	0.863412	-3.91e-06	0.997973	0.00193305	0.0224225	6.96e-05	0.902427	-0.00128645	0.211282	0.00149539	0.118181
E2F1	cg14085060	-0.000678238	0.240136	-0.000811835	0.656283	-0.000164783	0.931639	-0.00011987	0.899984	-0.000165859	0.812793	0.000458004	0.644853	-0.000642671	0.581155
E2F1	cg14126601	-0.00299905	0.00298527	-0.00710403	0.258913	-0.00130968	0.566107	-0.00352223	0.0254059	-0.000866917	0.495049	0.00175695	0.251523	-0.00211825	0.276072
E2F1	cg14129477	-0.00118501	0.0998819	0.00462713	0.372598	0.000971508	0.732959	-0.000619598	0.643797	-0.000374244	0.653419	0.000712329	0.637237	-0.000579619	0.685429
E2F1	cg14224203	0.000116689	0.884369	-0.00598427	0.343642	-0.00249755	0.281292	0.000430817	0.751932	0.000873203	0.367159	0.0007743	0.583016	-0.000389173	0.810424
E2F1	cg14234394	0.00173043	0.0303027	-0.00757358	0.188477	-0.0002985	0.881567	0.00192727	0.149457	-0.000520944	0.608146	-0.00135458	0.30802	0.00200811	0.198671
E2F1	cg14286514	-0.00141678	0.0676057	0.0128101	0.0113246	-0.000456571	0.835624	-0.00110668	0.365347	0.000111077	0.910051	-0.000477473	0.726691	-6.53e-08	0.999966
E2F1	cg14293575	-0.00543224	0.000396195	0.0041068	0.742848	0.00052475	0.941374	-0.00672241	0.0422898	-0.000105423	0.827616	0.000256883	0.947506	-0.00378921	0.195742
E2F1	cg14301914	-0.000333523	0.576932	-0.00434008	0.0922967	-0.000403948	0.815634	0.00104254	0.282654	-0.000683755	0.345263	0.000896711	0.334336	0.0012551	0.301094
E2F1	cg14321269	-0.0012226	0.00850728	0.000918623	0.801924	-0.000620855	0.652302	-0.000498097	0.521928	-0.00080283	0.175601	3.85e-05	0.962193	0.000310122	0.733542
E2F1	cg14333162	-0.00281992	0.00933303	0.000175371	0.987875	-0.00130072	0.669247	-0.00360301	0.0451505	-0.000194711	0.888619	0.00266472	0.199209	-0.00151801	0.484504
E2F1	cg14349855	0.00235554	0.0042639	-0.00539951	0.297691	0.00304225	0.0665909	0.00397665	0.00188156	0.00130174	0.268865	0.000902166	0.495638	0.00113365	0.499634
E2F1	cg14353998	-0.000580455	0.177207	-0.000373708	0.85608	0.000249804	0.828694	-1.9e-05	0.976748	-0.000169124	0.762294	0.000312312	0.62457	0.000588033	0.477894
E2F1	cg14360917	0.00109911	0.0663303	-0.00416256	0.387568	-0.000758824	0.607438	0.000760736	0.413297	4.99e-05	0.953595	-4.02e-05	0.96779	0.000765976	0.520912
E2F1	cg14374463	0.00179448	0.0011131	0.00298369	0.337387	0.000814574	0.645808	0.00169678	0.0470834	0.00104562	0.145082	-0.000936494	0.345129	0.00100036	0.349834
E2F1	cg14392283	-0.00171678	0.00282688	0.00321248	0.0606254	0.00167654	0.588894	-0.0021103	0.0927429	-0.00029233	0.194548	0.000351234	0.81638	-0.000739018	0.509029
E2F1	cg14423620	0.000200008	0.116812	-0.000394859	0.502848	0.000278099	0.440522	0.000317526	0.126958	1.56e-05	0.926626	-2.94e-05	0.878895	0.000200663	0.430551
E2F1	cg14426099	-0.000359928	0.619943	-0.00187277	0.587382	-0.00122715	0.572698	0.00122054	0.313969	-0.000831001	0.317384	0.000102357	0.930021	0.00160466	0.27646
E2F1	cg14428587	-0.000333669	0.243233	-0.00102133	0.622651	3.2e-05	0.976897	-8.58e-05	0.872379	-0.000341227	0.298208	0.000256212	0.68801	0.000213688	0.709267
E2F1	cg14463638	0.000500149	0.512136	-0.00552055	0.0745976	-0.000910225	0.620582	0.00224992	0.0846425	-0.000944027	0.314927	0.000768556	0.504404	0.00227958	0.144628
E2F1	cg14463959	-0.000150892	0.809713	-0.00335666	0.30483	-0.000626717	0.735935	0.000949787	0.362777	-0.000157733	0.830753	0.0008141	0.418785	0.000649649	0.609546
E2F1	cg14495063	0.00106062	0.0387902	0.00403875	0.357604	-0.000382061	0.796689	0.00124906	0.173101	-0.000169744	0.787239	-0.00138045	0.156055	0.00149441	0.142683
E2F1	cg14538312	0.000408569	0.574993	-0.00687109	0.326996	-0.00108043	0.628291	0.00153471	0.233984	-0.000861925	0.345009	9.08e-05	0.947545	0.00140256	0.346078
E2F1	cg14578677	-0.000263568	0.728711	-0.00724066	0.037156	-0.0013219	0.56569	0.000931388	0.476101	-0.000390567	0.63382	0.00170748	0.184858	0.000860806	0.577594
E2F1	cg14595557	-0.00408187	1.3e-05	0.00493955	0.399378	0.0012317	0.667243	-0.00408405	0.0178421	-0.00119135	0.0733765	0.00138435	0.423859	-0.00159355	0.346855
E2F1	cg14617454	-0.000741695	0.0722552	0.00548992	0.0801464	0.000503687	0.834077	-0.000649313	0.482156	-3.41e-05	0.88431	-0.000900811	0.466445	-0.000342231	0.680795
E2F1	cg14750551	-0.00153931	0.000806564	-0.00157878	0.691608	-0.000523767	0.836902	-0.00224264	0.0302258	-0.000141204	0.533408	0.000146257	0.91429	-0.00155472	0.0886407
E2F1	cg14849578	0.00193979	0.000813976	-0.00637168	0.152159	-0.00216374	0.132044	0.0018052	0.0576914	0.000793964	0.308179	-0.00154522	0.128295	0.00110118	0.343763
E2F1	cg14864167	-0.0069281	0.000587103	0.0115411	0.348272	-0.00129501	0.856093	-0.00932479	0.0272623	-0.000682842	0.611861	-0.00194583	0.664468	-0.00532033	0.172076
E2F1	cg14870271	-0.00289449	0.000236025	-0.00321351	0.586397	3.52e-05	0.989348	-0.00340943	0.0255919	-0.00111206	0.159043	0.000878058	0.580671	-0.00117664	0.446366
E2F1	cg14871225	-0.000346006	0.620667	-0.00388541	0.402562	-0.000465916	0.834896	0.000204514	0.86591	0.000202893	0.78623	0.00137649	0.287694	-0.000607828	0.667097
E2F1	cg14880222	-0.000928509	0.115466	-0.00184972	0.603645	0.00250028	0.224777	-0.000428478	0.672769	0.000366979	0.549193	0.000967162	0.374178	-0.000921619	0.40731
E2F1	cg14943355	-0.00520162	0.00182014	0.016243	0.259344	0.000855661	0.850151	-0.00742546	0.0223919	0.00179106	0.151788	0.00175662	0.571948	-0.00687347	0.0292678
E2F1	cg14951497	-0.00214467	0.000612762	-0.00394583	0.54068	-0.000357678	0.877603	-0.00315234	0.00922282	0.000116054	0.835715	0.00110413	0.442654	-0.00237848	0.0515953
E2F1	cg15015109	-6.32e-05	0.926274	-0.00510641	0.062091	-0.000673159	0.747032	0.00067138	0.552162	0.000256513	0.749237	0.00123106	0.28168	-9.13e-05	0.947355
E2F1	cg15095344	-0.000788878	0.0773448	-0.0018254	0.476263	0.000866451	0.474222	0.000609807	0.389822	-0.00125364	0.0347832	0.000757832	0.247732	0.00142455	0.113046
E2F1	cg15143938	0.00106346	0.0410808	-0.00062156	0.895041	-0.00164481	0.31674	0.00155194	0.0733551	1.44e-05	0.982646	-0.000273637	0.796369	0.000812464	0.441872
E2F1	cg15174565	0.000592116	0.243175	0.000751189	0.816952	-0.00170209	0.234185	0.00146038	0.0843994	-0.000521038	0.443629	-0.00119372	0.165737	0.00206067	0.0427662
E2F1	cg15201259	-0.000299782	0.597388	-0.0052982	0.0291449	-0.0002979	0.860224	0.000960659	0.30587	-0.000784578	0.24988	0.000907138	0.329802	0.00145305	0.207892
E2F1	cg15250707	-0.000269975	0.502041	0.000854195	0.698444	0.00128344	0.385665	0.000591381	0.430169	-0.000159911	0.724197	0.000166616	0.845615	0.000505914	0.52819
E2F1	cg15251675	-0.0011588	0.139111	-0.00702962	0.400298	-0.001153	0.639229	-0.00108131	0.41179	-0.000381877	0.693389	0.00097112	0.515818	-0.000483723	0.760223
E2F1	cg15273270	-0.00154567	0.0513843	-0.00134866	0.857557	-5.42e-05	0.97801	-0.00137275	0.309231	-0.000422947	0.691881	0.000435952	0.770887	-0.000492279	0.759969
E2F1	cg15292513	0.00155286	0.00650253	0.00686946	0.193609	0.000130493	0.943329	0.00140772	0.129744	0.000201185	0.790365	-0.00139266	0.215221	0.00103003	0.365077
E2F1	cg15331332	-0.00194304	0.0570281	-0.00880189	0.360425	0.0013766	0.612591	-0.00353063	0.0612225	0.000998401	0.379488	0.000604211	0.76613	-0.00305628	0.127102
E2F1	cg15346781	-0.00198563	0.00839916	0.000713984	0.874603	0.000230043	0.894719	-0.00236041	0.0620123	0.000645726	0.451215	0.000590086	0.615569	-0.00199448	0.169776
E2F1	cg15357199	0.000365491	0.592011	-0.00389661	0.22298	-0.00148683	0.410572	0.000681642	0.501817	-0.000405297	0.680331	0.000373889	0.702225	0.000916444	0.512439
E2F1	cg15378061	0.00375009	1.81e-05	-8.22e-06	0.999044	0.00311247	0.372908	0.00591126	0.000328396	0.00113047	0.242607	-0.00108194	0.574194	0.00377451	0.0289053
E2F1	cg15455222	-0.000947784	0.150118	-0.00424056	0.205626	-0.00147021	0.416225	0.000259131	0.811677	-0.000543773	0.478472	0.000611885	0.590911	0.000586748	0.656357
E2F1	cg15480653	0.00107977	0.0262614	-0.00201176	0.572706	-0.000196733	0.874135	0.000719946	0.37094	0.000206345	0.712256	-0.000841552	0.297867	0.00109277	0.2407
E2F1	cg15551881	0.00164961	0.0254606	-0.00464264	0.546035	0.00139226	0.525767	0.00143512	0.267957	0.000284896	0.719464	-0.000108206	0.942551	0.00101694	0.480924
E2F1	cg15599483	0.00082139	0.0611196	-0.0038878	0.223998	0.000458155	0.636969	0.00177432	0.00885173	-0.000359321	0.570031	0.000517868	0.459723	0.00180351	0.0410333
E2F1	cg15610437	-0.000175159	0.76759	-0.00285937	0.472006	-0.000546975	0.737495	0.000475411	0.64569	-9.46e-05	0.88238	0.000625071	0.563248	0.000498754	0.678139
E2F1	cg15636519	-0.000899848	0.00645059	9.8e-06	0.99397	-9.91e-05	0.875491	-0.000637286	0.225156	-0.00050535	0.256102	-0.00019802	0.622288	8.83e-05	0.892921
E2F1	cg15642312	-0.000166559	0.747893	0.00168734	0.702219	-0.00126228	0.436633	0.00099221	0.273084	-0.000814383	0.17971	-0.000865001	0.354075	0.00139164	0.187367
E2F1	cg15721584	0.00158055	0.121796	-0.0103829	0.0674171	-0.000624079	0.850616	-2.11e-06	0.999042	0.00227975	0.0908301	0.00214185	0.315046	-0.00335424	0.104077
E2F1	cg15730281	0.00129541	0.0285764	-0.00654904	0.0924146	0.00160866	0.398988	0.00356942	0.00126662	-0.000317651	0.641294	0.000499346	0.646849	0.00305867	0.0109732
E2F1	cg15816978	-0.000110778	0.586718	-0.000788418	0.310129	-5.64e-06	0.992315	0.000119398	0.733505	-0.000280492	0.281011	0.000160201	0.63139	0.00042392	0.305475
E2F1	cg15831217	0.00203442	0.00294498	-0.0050664	0.381531	0.000963821	0.589817	0.00218092	0.0515348	0.00101208	0.265363	0.000575222	0.62835	0.000556504	0.683466
E2F1	cg15839328	-0.00251091	0.000557455	0.00224982	0.0369768	0.00141961	0.312127	-0.00103355	0.308885	-0.00172249	0.0817382	0.00104873	0.206272	0.000658511	0.62381
E2F1	cg15863211	0.000538006	0.239893	-0.00227425	0.478263	0.000766976	0.461234	0.000602746	0.461042	0.000194827	0.725185	0.000276047	0.696449	-0.000213534	0.819866
E2F1	cg15896766	0.000803797	0.159663	-0.00177642	0.645381	0.00170529	0.209401	0.00161044	0.0914314	0.00036982	0.627078	0.00156492	0.0765431	0.000917992	0.430859
E2F1	cg15939920	0.00100675	0.16968	-0.00318852	0.471962	0.000498025	0.812502	0.00264478	0.0214129	-0.000657032	0.512084	0.000897712	0.459595	0.00254351	0.0894336
E2F1	cg15946524	0.00134446	0.0327938	-0.00537398	0.373449	-0.00110326	0.569939	0.0011167	0.330249	-8.73e-05	0.904774	0.000174393	0.894015	0.000964118	0.441465
E2F1	cg15982099	-0.00046535	0.625802	-0.00517447	0.229704	2.61e-05	0.992152	0.00141171	0.373479	9.92e-05	0.921969	0.00184437	0.242137	-2.34e-07	0.999902
E2F1	cg15999041	0.00125534	0.0227832	-0.00227898	0.655992	-0.00192529	0.245074	0.00156809	0.115645	0.000330261	0.607073	-0.000593641	0.575751	0.000870136	0.435872
E2F1	cg16011033	0.00117537	0.0734412	-0.0068823	0.302323	0.00203208	0.332549	0.000625128	0.586814	0.000818108	0.274073	0.00106421	0.429693	0.000159598	0.902224
E2F1	cg16016431	-0.000626572	0.00665515	0.00174069	0.390543	-0.000743997	0.378486	-0.00086905	0.0508234	-0.000270856	0.302898	2.7e-06	0.995769	-0.000340326	0.464482
E2F1	cg16060790	-0.00287756	0.00105294	0.00153226	0.786414	-0.000446543	0.890046	-0.00294249	0.0661951	-0.00136134	0.168406	0.00220823	0.21266	-0.00151191	0.38101
E2F1	cg16070035	0.00115732	0.287623	-0.0100139	0.238312	-0.00452505	0.105809	0.00166889	0.354794	-0.00103749	0.466321	-0.00189313	0.309852	0.00162194	0.461704
E2F1	cg16156751	0.00181193	0.000630925	0.0032381	0.409063	8.51e-05	0.959939	0.00139835	0.129971	0.00104776	0.0815154	-0.00164683	0.103343	0.000306643	0.768867
E2F1	cg16260695	0.00103671	0.0461774	-0.000990345	0.756906	-0.000388303	0.775662	0.000608932	0.432965	0.000658062	0.363009	7.67e-05	0.922816	-0.000376329	0.72183
E2F1	cg16324306	0.000732667	0.226597	-0.00261258	0.561088	1.84e-05	0.990029	0.00313034	0.00184431	-0.0016001	0.0488392	0.000635061	0.508934	0.0041871	0.000653959
E2F1	cg16324526	0.000914806	0.0857365	-8.27e-05	0.985208	-0.00204849	0.139656	0.00134134	0.154519	-0.000301535	0.647879	-0.00193944	0.0329374	0.00178729	0.0950749
E2F1	cg16363586	-0.00109787	0.00861103	0.000613275	0.690559	-0.000560151	0.513619	-0.00112621	0.0479225	-0.000124413	0.837784	-0.000151426	0.766504	-0.000576925	0.479069
E2F1	cg16379091	-0.000172109	0.769728	0.00309778	0.182807	0.00188554	0.564299	-0.000369016	0.767096	0.000415481	0.428249	0.000338097	0.829444	0.00010271	0.931688
E2F1	cg16400320	-0.00168508	0.000840669	0.0041778	0.267815	-0.00082155	0.685979	-0.00240954	0.0151297	-6.42e-05	0.86258	-0.000794098	0.486634	-0.00153298	0.115397
E2F1	cg16405432	-0.000328359	0.679517	-0.00472206	0.340842	-0.000553793	0.766945	0.00214366	0.103608	-0.000989495	0.278214	0.000923093	0.450666	0.00245827	0.122778
E2F1	cg16411857	-0.00276566	0.000403612	0.0036139	0.38788	8.12e-05	0.918406	-0.00212815	0.0423249	-7.64e-05	0.936063	0.000100454	0.896718	-0.00126407	0.365401
E2F1	cg16427501	-0.00141376	0.00465998	-0.00113807	0.779896	0.00147855	0.361037	-0.0009163	0.302725	-0.000611139	0.234532	0.00105409	0.27461	0.000167437	0.861662
E2F1	cg16442638	-0.000329881	0.0526139	-0.00129561	0.309061	0.000340188	0.412118	-0.000551107	0.0566783	4.31e-05	0.854507	0.00053699	0.0531598	-0.00032316	0.352884
E2F1	cg16514981	-0.000946237	0.0677021	-0.00160851	0.686262	0.000198509	0.884389	-0.000543901	0.504262	-0.000183104	0.784377	0.00110994	0.22507	-5.21e-05	0.95883
E2F1	cg16526047	-0.00138274	0.161491	0.00587998	0.47728	-0.000625907	0.824287	-0.00217867	0.196397	0.00200623	0.0779001	-0.000913222	0.596055	-0.00337807	0.0705168
E2F1	cg16589830	0.00112516	0.134746	0.0033757	0.414235	-0.000247334	0.909882	0.00289393	0.0226433	-0.000411406	0.66727	-0.00181807	0.158707	0.00209776	0.171103
E2F1	cg16606773	-8.12e-05	0.904942	-0.00583144	0.138681	-0.0023995	0.169114	0.000330866	0.772414	0.000281351	0.7021	0.000925092	0.448298	-0.000670641	0.625753
E2F1	cg16615151	0.00208158	0.0030094	-0.00901766	0.0304222	-0.000966199	0.592045	0.00173291	0.0954359	0.000612269	0.517127	0.0010963	0.281208	0.00130938	0.352769
E2F1	cg16643542	-0.000482371	0.437431	-0.00217207	0.689305	-0.000798746	0.695702	0.000244951	0.820331	-0.000253208	0.667304	0.000625317	0.600786	-0.000184208	0.882847
E2F1	cg16644494	-0.00199898	0.0195815	-0.00285661	0.607858	-0.00127824	0.608418	-0.00414804	0.00239836	0.00114581	0.337293	0.00211607	0.140462	-0.00423777	0.0138284
E2F1	cg16651347	-0.000515278	0.42721	-0.00406133	0.205205	-0.000890412	0.671706	0.000689865	0.523739	-0.000742405	0.335606	0.000556673	0.617061	0.00114947	0.382697
E2F1	cg16680942	-0.000333173	0.507979	-0.00072211	0.81786	-0.00203838	0.131818	-2.66e-05	0.973824	-4.74e-05	0.944733	-0.00187042	0.0251507	0.00041463	0.677121
E2F1	cg16731493	0.0011663	0.0688464	-0.00625409	0.186714	-0.00224499	0.308309	0.00163952	0.128327	0.000216927	0.800317	5.38e-05	0.965271	0.000913906	0.48026
E2F1	cg16744143	0.00058539	0.188064	-0.00089011	0.766984	-0.00144231	0.271652	0.000446513	0.526441	9.68e-05	0.867525	-0.00059879	0.459142	8.35e-05	0.926711
E2F1	cg16744438	0.000742489	0.0281119	0.00166979	0.402029	-0.000935985	0.399089	0.000830896	0.15733	0.000114284	0.771238	-0.000712984	0.238284	0.000764878	0.256601
E2F1	cg16744803	0.00169607	0.0410881	-0.00107808	0.833412	9.02e-05	0.96873	0.00185458	0.157559	5.26e-05	0.961333	7.83e-05	0.95763	0.00108343	0.509309
E2F1	cg16785077	-0.00187635	0.00195583	0.000282403	0.951258	-0.00209037	0.407186	-0.00347281	0.00352745	0.000124019	0.781709	0.000320528	0.820692	-0.00227165	0.0525339
E2F1	cg16795804	-0.000957763	0.116693	-0.0013931	0.654882	-0.000990278	0.399274	-0.00137504	0.137991	0.000583314	0.472121	0.000354371	0.655768	-0.00121278	0.3088
E2F1	cg16805291	0.00136507	0.0547394	0.0015908	0.65056	-0.000573675	0.769689	0.00335383	0.00574443	-0.00108143	0.211306	-0.00178657	0.137852	0.00387312	0.00667515
E2F1	cg16853860	-5.97e-05	0.962952	0.00604085	0.510674	0.00666941	0.0724723	0.00162847	0.466849	0.000637125	0.709305	0.000832915	0.705858	0.00183223	0.48139
E2F1	cg16872030	-0.000119085	0.846504	-0.00551697	0.0598938	-0.000101603	0.955286	0.00105946	0.292353	-0.000397803	0.584657	0.00135247	0.172057	0.00103396	0.410178
E2F1	cg16896579	0.000985291	0.0181196	-0.00261526	0.36358	-0.000533224	0.642872	0.00117304	0.0780407	8.51e-05	0.880696	-0.000560986	0.435106	0.00129355	0.122621
E2F1	cg16920757	-0.000216293	0.45243	0.000241269	0.913041	0.000117864	0.875248	0.000350341	0.503408	-0.000163226	0.629646	4.75e-05	0.9245	0.000602803	0.29061
E2F1	cg16987437	-0.00377459	0.000644632	0.0073841	0.183198	-0.000356704	0.923152	-0.00431568	0.0377059	-0.000339798	0.728073	6.22e-05	0.976099	-0.00258151	0.213416
E2F1	cg16996086	0.000336873	0.671778	-0.00161654	0.677604	-0.00182443	0.376137	0.00170244	0.165628	-0.00129647	0.226119	0.000600674	0.608654	0.002128	0.191656
E2F1	cg17052170	-0.000726786	0.585584	0.0109499	0.263803	0.00577421	0.199069	-0.00186827	0.405726	0.00179064	0.264419	0.00204433	0.415357	-0.00219974	0.391602
E2F1	cg17061862	0.00210656	0.0080611	-0.00584514	0.329411	0.000381646	0.847158	0.0028891	0.0213882	0.000239162	0.823238	-0.00107254	0.38998	0.00179894	0.26037
E2F1	cg17096289	-0.001455	0.334676	-0.0104895	0.349213	-0.00146691	0.733958	-0.00302227	0.246313	0.00289971	0.125749	0.00240722	0.365865	-0.00660368	0.0286671
E2F1	cg17114584	-0.00442751	0.00012463	0.00700901	0.501586	-0.00205977	0.613368	-0.00591784	0.00912077	-0.00135429	0.1936	-0.00197388	0.437992	-0.00285054	0.20904
E2F1	cg17146917	0.000991393	0.256313	-0.00614991	0.526687	0.00152817	0.590471	0.00255992	0.095241	-0.000310279	0.787049	0.00152094	0.428306	0.00145138	0.415277
E2F1	cg17178546	-0.000428607	0.557853	-0.0041111	0.108596	0.000186223	0.938972	0.00110446	0.350808	-0.000242727	0.773903	0.000438922	0.738305	0.000695458	0.636806
E2F1	cg17223615	-0.000633792	0.279174	0.0050933	0.0387939	-0.000813276	0.717615	5.17e-05	0.959891	-0.000487572	0.505114	-0.000251621	0.828954	0.000338336	0.771608
E2F1	cg17251968	-0.000258998	0.751397	-0.00670213	0.0504212	-0.000712543	0.768528	0.00132865	0.314467	-0.000587095	0.526125	0.00114498	0.367515	0.00107411	0.516509
E2F1	cg17372806	0.00134524	0.0130651	-0.00859083	0.0235392	6.78e-05	0.965101	0.000562744	0.538882	0.00107725	0.117419	0.000130614	0.889009	-0.000158457	0.883042
E2F1	cg17387577	6.78e-05	0.901084	-0.00528285	0.0713761	0.000281064	0.843974	0.00127106	0.135067	-0.000192463	0.776469	0.00117188	0.162488	0.00113127	0.309354
E2F1	cg17404534	-0.000468725	0.505039	-0.00308909	0.379373	-0.00113251	0.582498	-5.52e-06	0.996182	0.000515097	0.529609	0.000814347	0.492686	-0.00106927	0.449868
E2F1	cg17408993	0.00114388	0.0893573	-0.00872732	0.121088	0.00166495	0.415632	0.00141968	0.22527	-0.000302547	0.71775	0.00124958	0.335711	0.00175131	0.192795
E2F1	cg17418742	0.000942923	0.128126	0.00273926	0.387831	0.000771173	0.579377	0.00219238	0.0198817	-0.000600808	0.463804	-0.000825972	0.375276	0.00181029	0.152565
E2F1	cg17459557	-0.00132392	0.0348187	-0.00013976	0.955549	-0.00101653	0.568203	-0.000186271	0.850576	-0.00075318	0.351927	-0.000894408	0.357249	-4.06e-05	0.97353
E2F1	cg17474349	0.00101698	0.0438257	-0.00148218	0.613259	-0.000242678	0.858515	0.00135542	0.0820644	0.000359761	0.613786	-8.1e-05	0.918022	0.000585681	0.568506
E2F1	cg17475445	0.00168156	0.000861202	0.00070538	0.790994	0.0012504	0.447206	0.00175129	0.056434	0.000594017	0.303528	-0.00105158	0.258549	0.00152268	0.125466
E2F1	cg17493310	-0.000195223	0.743185	-0.00448403	0.078857	-0.000182628	0.913927	0.0012159	0.202992	-0.000639807	0.365787	0.000806616	0.386985	0.0012852	0.28905
E2F1	cg17525495	6.78e-05	0.940948	-0.00234353	0.641043	-0.000458199	0.843021	0.00202038	0.19544	0.000101277	0.920407	0.000980905	0.512781	0.00116315	0.527265
E2F1	cg17593958	0.00212738	0.00124406	0.00313783	0.390229	0.00328375	0.151931	0.00458872	9.9e-05	-0.000566197	0.449959	-0.000737173	0.543972	0.00385635	0.00270624
E2F1	cg17598574	0.00101666	0.0124763	0.000210233	0.921612	0.00125688	0.151222	0.00140066	0.0243671	0.000199365	0.725919	0.00020079	0.739015	0.000844274	0.29477
E2F1	cg17608381	-0.000890604	0.636231	0.00301026	0.857087	0.00565044	0.367155	0.000729172	0.828059	0.00197574	0.361805	6.63e-05	0.985244	0.000447496	0.904596
E2F1	cg17635493	-0.000239413	0.648865	-0.00278924	0.179239	-0.000263358	0.854781	0.00136646	0.10832	-0.000793124	0.2088	0.000426707	0.59621	0.00175405	0.0993941
E2F1	cg17694094	0.0032335	0.00260577	-0.000650726	0.928546	0.00471732	0.134788	0.00601066	0.00062778	-0.000238858	0.858118	-0.00131776	0.493646	0.00463069	0.0301517
E2F1	cg17698922	0.00154362	0.0662003	-0.00632418	0.274873	-0.000165886	0.94669	0.00285973	0.0411118	0.00029962	0.775893	0.00105744	0.45791	0.00120118	0.48444
E2F1	cg17775084	-0.00059752	0.323812	-0.00115726	0.811876	0.00113834	0.492646	-0.000688837	0.532846	-0.00023558	0.747232	-0.000582024	0.566774	0.000123138	0.920765
E2F1	cg17799287	-0.000263919	0.216406	0.00015847	0.853172	-0.000428281	0.309539	-9.9e-05	0.762374	5.5e-05	0.851057	-0.000337986	0.119165	-0.000198797	0.638322
E2F1	cg17801765	0.00189696	0.0385574	-0.00560567	0.37597	-0.00101633	0.72377	0.00045981	0.766094	0.000565326	0.628597	0.0011812	0.466408	0.00069135	0.703704
E2F1	cg17836612	-0.00246983	0.00116889	-0.0034489	0.677249	6.2e-05	0.97893	-0.00365519	0.00902285	-0.000485077	0.583927	0.00109818	0.469872	-0.00204632	0.174232
E2F1	cg17847473	0.000516269	0.0858218	-0.00299474	0.130509	0.000318768	0.682093	0.000102203	0.829785	0.000228378	0.578781	0.000695796	0.138336	0.000132503	0.823883
E2F1	cg17889882	0.00150529	0.0589192	-0.0036648	0.576115	-0.00135882	0.581911	0.00327836	0.019016	-0.000317059	0.756632	-0.00130744	0.380736	0.00258564	0.111578
E2F1	cg17922226	0.00118488	0.0142442	0.00423496	0.186374	0.00083054	0.499368	0.00201941	0.0134849	-0.000179959	0.766572	-0.000756575	0.297356	0.00172989	0.0777253
E2F1	cg17953136	0.00112266	0.116863	-0.000565929	0.917858	-0.00185013	0.388855	0.00184479	0.140115	-0.000556746	0.472949	-0.00195739	0.143688	0.00172704	0.229821
E2F1	cg17980508	-0.00244405	0.0028094	0.00118062	0.585111	0.000925296	0.675565	-0.00146645	0.245487	-0.00108999	0.24796	0.00119636	0.31958	0.000100089	0.94796
E2F1	cg17980786	0.00140653	0.0044029	0.00168613	0.548052	0.000811054	0.577672	0.0012047	0.154067	0.000502878	0.420493	0.000652369	0.452912	0.000902527	0.353004
E2F1	cg17986793	-0.00273942	9.51e-05	0.00574274	0.236168	0.00047792	0.705636	-0.00307533	0.00414584	2.11e-05	0.977284	0.00100843	0.295898	-0.00203971	0.0955801
E2F1	cg18083519	-5.35e-05	0.908432	-0.00341719	0.144147	0.00043488	0.727377	0.000910291	0.219741	-0.000304582	0.617778	0.000934393	0.179366	0.000997321	0.293059
E2F1	cg18168663	0.00157971	0.0106709	-0.00172712	0.583565	-0.00087693	0.641527	0.00296773	0.00577265	-8.6e-05	0.902301	-0.00050795	0.651056	0.00180983	0.146139
E2F1	cg18181703	-0.000440763	0.549314	0.0050946	0.231572	0.000745279	0.744802	0.000427442	0.742372	0.000651788	0.480536	0.000450776	0.73535	8.29e-05	0.954907
E2F1	cg18187029	0.00115303	0.0014585	0.00111551	0.769829	-0.000676767	0.467161	0.00183738	0.0034252	0.00031995	0.473392	-0.000960532	0.157389	0.00139498	0.0538384
E2F1	cg18265326	0.00332358	0.000726648	0.000610138	0.929482	-4.55e-05	0.989572	0.00579422	0.000864017	0.000122313	0.918705	-0.00300893	0.121011	0.00423223	0.0317133
E2F1	cg18313182	-0.00023428	0.699831	-0.00407799	0.231731	-0.000291013	0.853435	0.0013342	0.166395	-0.000570687	0.442536	0.000475666	0.60618	0.00141621	0.252892
E2F1	cg18321881	-0.000388539	0.650677	-0.00327263	0.230404	0.000332936	0.896686	0.00204603	0.144924	-0.00123131	0.200719	0.000780728	0.555706	0.00189353	0.27483
E2F1	cg18385689	0.00142706	0.0370899	-0.00581472	0.282925	0.0005762	0.765666	0.00355432	0.001552	-0.00095538	0.298636	-0.000288922	0.81413	0.0035521	0.0103242
E2F1	cg18387107	-0.00223381	0.00880598	0.00444325	0.497151	0.00136555	0.629478	-0.00298931	0.0670723	0.000816966	0.308043	0.000511529	0.760195	-0.00313714	0.0522079
E2F1	cg18387515	0.00117032	0.0352996	-0.00417101	0.169088	0.00226084	0.153522	0.000718069	0.410331	0.000627055	0.366825	0.000664035	0.456653	-0.000889629	0.421262
E2F1	cg18399898	-0.00052188	0.00526778	0.00185568	0.329434	-0.00115539	0.0832727	-0.000847796	0.0174333	1.64e-05	0.93465	-0.000273178	0.493639	-0.000576841	0.123257
E2F1	cg18434560	-0.000699627	0.189768	0.00140158	0.633389	-0.000588749	0.758796	-0.00190209	0.0433779	0.000540017	0.402848	0.000710445	0.482069	-0.00182254	0.0927315
E2F1	cg18468088	-0.00063628	0.187056	-0.00279165	0.377838	0.00263822	0.0428801	-0.00107809	0.153302	0.000822677	0.21299	0.00209684	0.00679406	-0.00164975	0.0858674
E2F1	cg18518074	0.00158071	0.00686345	-0.00106154	0.825157	-0.00106724	0.556146	0.00143455	0.137403	0.000451263	0.512809	-0.000838623	0.427324	0.000690435	0.543196
E2F1	cg18533225	-0.00170531	0.033193	0.000588369	0.93947	-0.00148131	0.555564	-0.00199911	0.152537	0.00066225	0.476607	0.000361052	0.828187	-0.00192259	0.221089
E2F1	cg18625627	0.00095296	0.224311	-0.00886475	0.0444907	0.00205625	0.389943	0.00119552	0.356287	0.000293413	0.760829	0.00122163	0.389381	0.000888258	0.574928
E2F1	cg18654697	-0.000618254	0.427661	-0.00516661	0.215629	3.66e-05	0.988832	0.00132038	0.321453	-0.00142226	0.0818555	0.00165187	0.243918	0.00156017	0.322716
E2F1	cg18679416	-5.26e-05	0.80133	-0.00205351	0.29099	-0.000606712	0.413006	-9.95e-05	0.796315	-0.00023318	0.318292	8.24e-05	0.849299	7.05e-05	0.86788
E2F1	cg18686270	-0.00144337	0.0125863	-0.00086857	0.757982	-0.00155975	0.498337	-0.00320126	0.00500213	0.000404084	0.495691	0.00032756	0.797095	-0.00268245	0.0208343
E2F1	cg18718503	0.000687037	0.166617	-0.00440143	0.239001	-0.000724283	0.568808	0.00158535	0.0338054	-0.000573461	0.423506	-0.00101079	0.203691	0.00126688	0.207041
E2F1	cg18749404	-0.00140252	0.0297713	-0.00242618	0.685844	0.000373769	0.875486	-0.00213263	0.0788766	0.000123501	0.841058	0.000983953	0.468831	-0.00115449	0.356152
E2F1	cg18761133	-0.000384235	0.0365091	0.000877715	0.373354	5.54e-05	0.838795	-0.000412319	0.0835004	1.28e-05	0.964225	0.000111705	0.590553	-0.000435098	0.235134
E2F1	cg18770635	-0.00228018	0.00533777	-0.00339411	0.707817	-0.000856142	0.744284	-0.00172064	0.270318	-0.00107168	0.193199	-0.000691088	0.69266	0.000203267	0.899061
E2F1	cg18787963	-0.0011453	0.0390328	-0.00450106	0.266986	3.76e-05	0.98188	-0.000137332	0.881047	-0.00113772	0.0968771	0.00115931	0.222497	0.000848172	0.446219
E2F1	cg18800754	0.000528415	0.481303	-0.00343881	0.495892	-0.00148676	0.490022	0.000666188	0.605995	0.00146882	0.0809762	0.000852435	0.51074	-0.00127791	0.400853
E2F1	cg18808777	-0.00333899	0.00130689	0.00220959	0.714752	-0.000907984	0.65035	-0.00284849	0.0674318	-0.000343638	0.804811	-0.000158574	0.899774	-0.00217572	0.275315
E2F1	cg18859612	0.00142196	0.0146166	-0.00191783	0.634384	-0.00121494	0.422769	0.00105062	0.294739	0.000743505	0.269476	-0.000872264	0.412514	0.000716918	0.531373
E2F1	cg18906360	0.00148994	0.0137271	0.000984291	0.692917	0.00234665	0.149029	0.0015594	0.0899728	-0.000396848	0.606207	0.000296139	0.7368	0.00111514	0.347318
E2F1	cg19087265	0.00251132	0.00617551	0.00156843	0.853598	0.000199849	0.936191	0.00404623	0.0125362	-0.000128103	0.905077	0.000567565	0.735579	0.00272308	0.141582
E2F1	cg19145240	0.00106356	0.0585527	-0.00113545	0.607494	0.000465073	0.779044	0.00222594	0.0208735	-0.000796309	0.215243	-0.000300315	0.740503	0.00300219	0.00713054
E2F1	cg19237798	0.00028496	0.650317	0.00110079	0.844931	-0.00166227	0.334285	0.000457061	0.667729	-0.00125865	0.107591	0.000150346	0.890875	0.00111734	0.362843
E2F1	cg19240569	0.000603268	0.2713	0.00625512	0.000235453	-0.00102288	0.540631	-0.000758737	0.429176	0.000775972	0.201615	-0.00179828	0.0558122	-0.000951354	0.389529
E2F1	cg19268467	-0.0014225	0.0874837	0.00462518	0.292384	-0.00295941	0.209745	-0.00197472	0.10437	0.000487018	0.654037	-0.00147419	0.2414	-0.00193296	0.234141
E2F1	cg19280540	-1.56e-05	0.976012	-0.00375523	0.221143	0.000130836	0.918846	0.00108132	0.179149	-9.42e-05	0.884544	0.000773905	0.303924	0.00095939	0.360414
E2F1	cg19281794	0.00146162	0.0152975	-0.00239832	0.6823	0.00272069	0.105285	0.00200134	0.061654	-7.24e-05	0.917094	0.000133898	0.911881	0.00153925	0.200798
E2F1	cg19371652	-0.00251573	0.000579458	0.00201251	0.704114	-0.000344592	0.876946	-0.00380344	0.00694929	0.000244945	0.675816	-7.08e-05	0.957945	-0.00276093	0.0500732
E2F1	cg19413066	0.00160339	0.00978954	-0.00103713	0.786959	0.000558412	0.781781	0.00295945	0.00259611	-2.05e-06	0.998142	0.000332063	0.761293	0.00242177	0.0528741
E2F1	cg19414189	0.00105474	0.112556	-0.00417002	0.222688	0.00166281	0.401097	0.00271411	0.014046	-0.000221639	0.793566	0.00129724	0.234025	0.00187344	0.168025
E2F1	cg19420069	0.0032327	0.00866959	0.00332183	0.679118	-0.00205272	0.680081	0.00683971	0.00250104	-0.000404123	0.779004	-0.00409348	0.120434	0.0054006	0.0297674
E2F1	cg19459791	0.00123971	0.0532712	0.000507873	0.919024	1.39e-05	0.993559	0.00225711	0.0317681	-0.000701255	0.416992	-0.00143262	0.164906	0.0022692	0.0795612
E2F1	cg19503687	-0.000764748	0.349313	-0.00159188	0.477961	-0.000723302	0.779973	0.00104722	0.428516	-0.000700574	0.480412	0.000580582	0.660936	0.000672954	0.68428
E2F1	cg19532728	0.00189686	0.000505879	0.00252903	0.276292	-0.000173452	0.921504	0.00277818	0.00506074	0.000873776	0.194578	-0.00158106	0.12823	0.00178835	0.101656
E2F1	cg19586143	0.00141427	0.00181315	0.000361242	0.881991	-0.000254112	0.866043	0.00147372	0.0560486	0.000615145	0.297201	-0.00056498	0.504411	0.000867045	0.339183
E2F1	cg19599611	0.00148091	0.0878102	-0.00660336	0.333102	-0.00238486	0.272124	0.00233959	0.104016	3.01e-05	0.980642	0.00139446	0.331662	0.00204608	0.246041
E2F1	cg19649900	-0.000521057	0.419973	-0.00513228	0.269623	-0.00106247	0.578152	0.000269329	0.798665	-8.04e-05	0.908403	0.00110406	0.335063	-0.000416207	0.751767
E2F1	cg19713585	-0.00136408	0.0617134	-0.00777812	0.105835	0.000122012	0.946873	0.00014055	0.908765	-0.00108921	0.153487	0.00240392	0.0463831	0.000512342	0.722754
E2F1	cg19772215	-0.000210896	0.763449	-0.00354646	0.274013	0.000310941	0.88916	0.00134053	0.24247	-0.00063899	0.405859	0.00036595	0.759277	0.00115903	0.414389
E2F1	cg19789466	-0.000717859	0.00160766	0.000349153	0.643553	0.00035229	0.301361	-0.000698218	0.0166716	5.13e-05	0.856482	0.000239745	0.263113	-0.000512173	0.203309
E2F1	cg19830650	-0.000722744	0.104777	-0.00496876	0.279545	0.000737772	0.603583	0.000391376	0.620106	-0.000685027	0.207273	0.000484268	0.595804	0.000752395	0.39487
E2F1	cg19832381	-0.00170553	0.0121319	-0.00668545	0.221234	-0.00269406	0.185806	-0.00376455	0.00229365	0.000800818	0.335719	0.00138301	0.254284	-0.00376505	0.00589587
E2F1	cg19849557	0.00057195	0.0965818	0.000514432	0.768457	4.26e-05	0.966711	0.000209346	0.696585	-0.000103913	0.805221	0.00029063	0.599474	6.69e-06	0.992173
E2F1	cg19961945	0.00112594	0.000615196	-0.00223948	0.338112	0.00122638	0.259161	0.00160442	0.00633594	0.000189302	0.63006	-4.2e-05	0.951974	0.00142692	0.0278417
E2F1	cg19965693	-0.00181299	0.0377009	0.00351788	0.575277	0.00149873	0.52429	-0.00236202	0.110305	0.00110522	0.278066	0.0016858	0.216361	-0.00315065	0.0627096
E2F1	cg20026613	-0.000404406	0.562681	-0.00243162	0.60241	0.000211646	0.902861	0.00137088	0.255121	-0.000344217	0.652615	0.0013148	0.263194	0.00102315	0.466157
E2F1	cg20033981	0.00208868	0.000404492	0.000518061	0.905591	0.00495632	0.0110456	0.0033461	0.00165642	0.000346598	0.596664	0.000672787	0.539261	0.00290405	0.0118106
E2F1	cg20062691	-0.00242694	0.0341424	0.00871248	0.242771	-0.000876363	0.801455	-0.00430669	0.0319132	0.00218367	0.0688186	-0.00129116	0.526245	-0.00512309	0.0168388
E2F1	cg20084702	-0.000434669	0.547183	-0.000460399	0.888073	-0.000791786	0.708194	0.00148872	0.201572	-0.000563712	0.485948	0.000225342	0.846913	0.00101243	0.48636
E2F1	cg20088478	0.000609512	0.199027	-0.00173172	0.49634	0.000987685	0.413712	0.000997207	0.180851	-0.0010743	0.0871097	-0.000118109	0.876116	0.00165004	0.0790527
E2F1	cg20118717	-0.000524611	0.391999	-0.00048543	0.836451	0.000560858	0.741044	0.00134567	0.181311	-0.000753645	0.286205	0.000392197	0.69138	0.00181605	0.136996
E2F1	cg20228731	-0.00242	0.169905	0.00843315	0.622938	-0.00388591	0.399757	-0.00287057	0.367443	-0.000625796	0.783128	0.00121259	0.70843	-0.00189611	0.596339
E2F1	cg20240407	0.000762765	0.18429	-0.00482999	0.0527539	0.00129458	0.455968	0.00198207	0.0268221	-0.00103092	0.192259	0.0012404	0.197579	0.0022953	0.049184
E2F1	cg20251080	0.000861112	0.0783515	0.000778992	0.778781	-0.000215867	0.904673	0.00168346	0.0506745	-0.00035181	0.547104	-0.00136572	0.185465	0.00170923	0.0804228
E2F1	cg20291162	0.0023781	0.103187	0.0143411	0.207906	-0.0067829	0.114644	-0.00090715	0.680189	0.00104731	0.607508	-0.00411668	0.0996246	-0.00143355	0.615926
E2F1	cg20316901	0.00140688	0.00402284	-0.00425427	0.300603	-0.000122106	0.921702	0.00146547	0.0505435	0.000426038	0.537126	0.000693892	0.397138	0.000665241	0.500167
E2F1	cg20348000	0.00079246	0.38489	-0.00399602	0.466967	-0.00278041	0.281297	0.00073545	0.644108	-0.000188586	0.856461	-0.00233579	0.130875	-0.000914897	0.621442
E2F1	cg20359363	0.00155251	0.00234846	-0.00207213	0.526878	-0.00229073	0.086243	0.000740902	0.348792	0.000694592	0.313741	-0.00109828	0.187018	0.00019523	0.847418
E2F1	cg20383780	0.00124288	0.0100928	-0.00104763	0.573923	0.00221624	0.124536	0.00104268	0.161157	0.000383196	0.559461	0.00032652	0.674325	0.000719215	0.457023
E2F1	cg20397849	-0.000414485	0.518142	-0.0057442	0.0691158	-0.000706781	0.701399	0.000825765	0.4247	-0.000504539	0.517938	0.00145456	0.147568	0.000858903	0.509644
E2F1	cg20405620	0.000558637	0.181406	-0.00382423	0.221918	-6.41e-05	0.946651	0.0011342	0.0735473	-0.000895507	0.105455	-0.000494079	0.439903	0.00211158	0.0100307
E2F1	cg20408505	-0.000418671	0.602242	-0.00285968	0.736437	0.00249365	0.267776	0.000339762	0.814714	0.000622068	0.520776	0.00170888	0.275682	0.000462789	0.775255
E2F1	cg20513239	1.56e-05	0.97927	-0.004616	0.117518	-0.000237942	0.900659	0.000769351	0.424491	0.00017842	0.795699	0.000708592	0.467628	-0.000285796	0.814318
E2F1	cg20535312	-0.00215496	0.00815626	-0.0114225	0.127508	0.00173344	0.478932	-0.00152739	0.296887	-0.00166249	0.0846401	0.0027097	0.0849301	0.000750445	0.639625
E2F1	cg20566897	-0.003804	0.000338132	0.00613779	0.466308	-0.000852372	0.773333	-0.00371423	0.0519823	-0.00128538	0.292448	-0.000265062	0.89014	-0.00148842	0.471712
E2F1	cg20581967	-0.000472434	0.394602	-0.00293684	0.31418	-0.00194303	0.18058	0.000688241	0.4303	-0.000923562	0.176214	-0.000111737	0.890015	0.00125333	0.265896
E2F1	cg20612593	-0.000872499	0.19795	0.00817817	0.0360941	-0.000472861	0.833445	-0.00133059	0.30759	0.000387863	0.607937	-0.00177854	0.191931	-0.00128999	0.350384
E2F1	cg20636743	0.000730038	0.11399	-0.00106231	0.795195	0.000441833	0.756488	0.00104975	0.177806	-0.000361406	0.565136	0.000206638	0.815264	0.00133975	0.153289
E2F1	cg20682754	0.00112195	0.151967	0.00538771	0.363971	-0.000165822	0.955488	0.00153635	0.253253	-0.000129234	0.897854	-0.000721847	0.657622	0.000976646	0.532073
E2F1	cg20701305	0.00241822	0.0159256	0.00484882	0.605101	-0.00141726	0.61621	0.000175187	0.922377	0.00204215	0.0815297	0.00253603	0.188157	-0.0012577	0.528348
E2F1	cg20703242	-0.000199817	0.675173	-0.00959685	0.00668728	-0.00141993	0.2954	0.000107468	0.888085	-0.00125038	0.0625602	0.00013539	0.880054	0.00129351	0.174771
E2F1	cg20726456	-0.000524266	0.123727	0.00115741	0.707809	-0.00139584	0.202786	-0.0011651	0.0396971	0.000447329	0.30669	0.000255411	0.692399	-0.00139995	0.0374664
E2F1	cg20770838	0.000622737	0.21513	-0.00307401	0.47312	3.07e-05	0.98399	0.000395973	0.623357	7.16e-06	0.991937	7.23e-05	0.935477	0.000116588	0.90922
E2F1	cg20951978	-0.00104604	0.0681009	0.00256017	0.631879	0.00168502	0.358875	-0.000660756	0.548606	-0.000739607	0.2485	0.000267833	0.817671	0.000541369	0.644564
E2F1	cg20959703	-0.00124708	0.0508981	-0.00187828	0.60674	-0.000962117	0.577053	-0.000873243	0.419204	3.04e-05	0.969255	0.000208233	0.839455	-0.000900249	0.475477
E2F1	cg20989454	-0.000437242	0.340481	0.00120736	0.634024	-0.000181878	0.901861	-0.00126706	0.110653	0.00102765	0.0629959	0.000246262	0.767392	-0.00165142	0.066802
E2F1	cg21019156	0.0017479	0.00885319	-0.000115961	0.974094	0.00235999	0.298566	0.00269749	0.021056	-0.000426957	0.562688	0.000408742	0.744015	0.00292729	0.0269281
E2F1	cg21049840	0.00236606	0.00100161	-0.00774692	0.176019	0.00099082	0.584259	0.00141275	0.233399	0.00175909	0.0522644	0.00186656	0.0989039	-0.0004063	0.775895
E2F1	cg21123446	-0.000386311	0.576005	-0.000164406	0.953573	-0.000735754	0.685359	0.00112537	0.29546	-0.000439164	0.598466	0.000583233	0.551153	0.00116012	0.403264
E2F1	cg21148428	-0.000505925	0.431496	-0.00514889	0.125761	-0.000616997	0.726697	0.000519986	0.613803	-0.000485424	0.530929	0.00192658	0.053973	0.000567568	0.660527
E2F1	cg21212234	0.00114939	0.106479	-0.00289312	0.361518	-0.000476676	0.800915	0.00219803	0.0455067	-0.000438306	0.628779	-0.00103649	0.399329	0.00189945	0.178583
E2F1	cg21224509	0.00201115	0.0104182	0.00839157	0.297985	0.00120883	0.567825	0.00304962	0.0216458	-0.000327837	0.742091	-0.00195197	0.170757	0.00252816	0.103773
E2F1	cg21234265	-0.000620391	0.43836	-0.00532885	0.113166	-0.000719548	0.743344	0.000891944	0.480742	-0.000541061	0.564792	0.000766428	0.547482	0.000973976	0.544617
E2F1	cg21279677	-0.000293173	0.631916	-0.00568554	0.0403346	-0.00135309	0.488099	0.000751943	0.452064	-0.000539501	0.460565	0.000811044	0.431658	0.00111884	0.369293
E2F1	cg21406720	-0.00062065	0.342415	-0.00344243	0.63475	-0.000152627	0.941869	0.000578163	0.610117	-0.000710236	0.352959	-0.000234269	0.85701	0.000302901	0.816581
E2F1	cg21425658	-0.000782211	0.0284498	-0.00180613	0.556696	0.000233322	0.768535	-0.00122897	0.0344232	-5.04e-05	0.915308	0.000425973	0.42475	-0.000394563	0.585293
E2F1	cg21433170	-0.0022736	0.00201247	0.00405311	0.396071	0.00176069	0.487431	-0.00279668	0.0372413	-1.71e-05	0.981071	0.000795543	0.570045	-0.0014483	0.307343
E2F1	cg21530469	-0.00054751	0.485869	-0.00439845	0.189408	-0.00262237	0.274155	0.00038616	0.766015	-0.000138893	0.874659	0.000110998	0.931543	-0.000381168	0.809986
E2F1	cg21549285	-0.0138706	1.92e-06	0.0221705	0.379435	0.000564183	0.941417	-0.0166184	0.00136368	-0.000405554	0.73452	0.0038401	0.465144	-0.0121449	0.0105338
E2F1	cg21550372	-0.000289016	0.557037	-0.0033823	0.240526	0.00105995	0.551431	-0.000594086	0.517227	0.000195546	0.733989	0.00147139	0.108119	-0.000696471	0.484755
E2F1	cg21684411	-0.000625868	0.107215	0.00371742	0.060385	0.000332528	0.437834	-0.000493797	0.331819	0.000484443	0.409417	-0.000373862	0.33505	-0.000818499	0.288031
E2F1	cg21686213	-0.00194557	0.0131166	0.00478123	0.386243	-0.00028891	0.915108	-0.00336397	0.0297223	-9.23e-05	0.907669	-0.000960664	0.542832	-0.00209254	0.186717
E2F1	cg21755044	0.000556803	0.180872	0.0016259	0.668677	-0.00204072	0.0514148	0.000784545	0.27003	0.000169977	0.754179	-0.00126644	0.0781866	9e-05	0.91561
E2F1	cg21757790	-0.000908026	0.228496	-0.00696189	0.0489365	-0.00111779	0.597371	0.000479044	0.695973	-0.00106943	0.227844	0.0016225	0.156125	0.000580704	0.705556
E2F1	cg21805179	0.00265741	0.00764422	0.000127228	0.984525	-0.00296497	0.384259	0.00235922	0.167449	0.00114832	0.327764	-0.00256211	0.193502	0.000874959	0.655718
E2F1	cg21825792	0.00200161	0.00576878	-0.00158427	0.759791	0.000382429	0.83184	0.00356397	0.00369427	0.00050688	0.587606	-0.00177078	0.162617	0.00273246	0.0602461
E2F1	cg21855257	-0.000429584	0.534952	-0.000761937	0.871253	0.00209793	0.374671	-0.00177284	0.142852	0.000933667	0.268879	0.00170329	0.188496	-0.00175538	0.212615
E2F1	cg21865762	0.000739847	0.066669	-0.00731723	0.0740285	-0.000481704	0.688893	0.000173339	0.804681	0.000403793	0.437298	0.00127343	0.10913	-0.000349212	0.66744
E2F1	cg21979287	-0.00169819	0.0404644	0.000848077	0.913378	0.00171782	0.500106	-0.00188748	0.246054	0.000978268	0.2145	0.000248112	0.884141	-0.00227868	0.163191
E2F1	cg21995613	-0.00371707	0.000418438	0.00336386	0.627712	-0.000648336	0.87257	-0.00546894	0.0100074	-0.000414068	0.56121	-0.000769125	0.735098	-0.00289521	0.150596
E2F1	cg22016995	-0.00322842	0.000328434	0.0023505	0.720733	-0.003175	0.505605	-0.00491316	0.015554	-0.000354476	0.198055	9.19e-05	0.971376	-0.00322195	0.067849
E2F1	cg22028728	0.00110525	0.111716	-0.0157783	0.0147331	-0.000664486	0.733159	0.00144578	0.221371	-0.000421013	0.643323	0.00120571	0.320429	0.00153808	0.27816
E2F1	cg22051853	-0.000107955	0.845092	-0.000560575	0.855644	0.00123415	0.397936	0.00119805	0.197413	0.000221863	0.718237	0.00142496	0.123386	-1.02e-05	0.992687
E2F1	cg22107533	-0.00159499	0.0126993	0.0020363	0.676894	-0.000129198	0.93278	-0.000690273	0.549119	-0.00092976	0.234481	-0.000847853	0.458982	0.000413208	0.746568
E2F1	cg22199238	-0.00135584	0.042135	-0.00048509	0.877269	-0.000731528	0.761227	-0.00254388	0.0211428	0.000533227	0.543426	-0.000783765	0.535871	-0.00184154	0.167792
E2F1	cg22226398	0.0010033	0.0765798	-0.00326283	0.430988	0.00117789	0.369437	0.00229918	0.00609312	-0.00123731	0.126355	-0.000740261	0.419649	0.00293679	0.00931742
E2F1	cg22233512	0.00343528	0.00115818	-0.000470806	0.942373	0.00188197	0.536913	0.00595867	0.0011222	0.00117262	0.363919	-0.000623315	0.723985	0.003159	0.140822
E2F1	cg22254413	0.00183169	0.000522063	-0.0067248	0.0341634	0.00172707	0.164389	0.00212928	0.0103814	0.000732468	0.312112	0.00087656	0.216751	0.00140806	0.184922
E2F1	cg22260958	-0.00127329	0.197792	-0.00503992	0.32096	0.00225641	0.545111	-0.00245624	0.17537	0.00142064	0.205726	0.00433414	0.0341869	-0.00225208	0.253158
E2F1	cg22269164	0.00160681	0.0216802	0.000339129	0.947076	-0.00195717	0.321338	0.000955886	0.395841	0.0010588	0.260477	-0.000869743	0.4636	-0.000380381	0.78683
E2F1	cg22282590	-0.000246653	0.227928	0.00189909	0.297615	-0.00119356	0.121481	-0.000520963	0.162046	0.000405836	0.0701751	-0.000298197	0.529868	-0.000652299	0.105586
E2F1	cg22293458	0.000208994	0.448511	-0.000508603	0.835113	0.00017722	0.827732	0.000174296	0.711579	-0.000306847	0.376499	-8.16e-06	0.98857	0.000607635	0.263172
E2F1	cg22333163	0.00100193	0.00834901	0.000701111	0.779945	-0.000203947	0.855599	0.00170046	0.00537494	-6.58e-05	0.891878	-0.000859689	0.173177	0.000933457	0.225957
E2F1	cg22337964	-0.00129857	0.00692614	-0.00264568	0.318038	0.00039505	0.645817	-0.00177646	0.0111284	-0.000535152	0.442757	0.00105502	0.0831172	-0.000782384	0.414987
E2F1	cg22374491	0.0017806	0.00342705	0.00383786	0.315162	-0.00120628	0.414295	0.000366985	0.695751	0.00131701	0.108888	-0.0006357	0.476757	-0.00101541	0.404347
E2F1	cg22432956	-0.00197049	0.00880372	-0.00186984	0.764194	-0.00151745	0.498423	-0.00321652	0.0155906	-0.000554608	0.579727	-1.84e-05	0.989295	-0.00293158	0.0544679
E2F1	cg22475676	-0.00231987	0.0144264	0.00677131	0.315924	0.00160459	0.501179	-0.00229967	0.120473	-0.000279814	0.828873	0.00140948	0.350736	-0.00101727	0.588025
E2F1	cg22485558	-0.00181317	0.000423685	0.00243875	0.431977	0.000378627	0.719074	-0.00181243	0.0286987	-5.1e-05	0.925669	0.000356635	0.622843	-0.00112548	0.22627
E2F1	cg22496199	-0.000459218	0.48618	-0.00156976	0.665402	-0.00105942	0.593106	0.00116368	0.294549	-0.000660148	0.388766	0.000518775	0.641091	0.00122676	0.361161
E2F1	cg22517995	0.000645121	0.113181	0.00130578	0.623671	-0.000842893	0.42605	6.01e-05	0.923468	0.000125998	0.816706	0.000203185	0.756264	-0.000151209	0.851592
E2F1	cg22565340	-0.000890295	0.253856	0.00314604	0.35076	-0.000314003	0.882515	0.000886394	0.480824	-0.000802033	0.395454	0.000232668	0.851039	0.00104966	0.503715
E2F1	cg22571899	-0.000138008	0.803054	-0.00403387	0.11405	-0.000137576	0.922394	0.000857114	0.322199	-0.000354627	0.599488	0.000412859	0.608488	0.000979818	0.382775
E2F1	cg22589974	-0.000123124	0.836154	-0.00262614	0.412836	-0.00148017	0.445279	0.00033662	0.728176	0.000258003	0.729475	0.000282017	0.787087	-0.000218734	0.856843
E2F1	cg22647738	0.000951667	0.210713	-0.00719517	0.245513	-0.000977197	0.641232	0.000941107	0.43676	-0.000196525	0.847697	0.00017186	0.894067	0.00016948	0.912836
E2F1	cg22673476	0.00107345	0.0124953	0.00103075	0.580037	-0.0010393	0.302726	0.00112298	0.0852474	0.000231891	0.688761	-0.00104564	0.101793	0.00105922	0.206316
E2F1	cg22693837	0.00116749	0.00740011	-0.00242033	0.39714	0.000668055	0.641296	0.00110335	0.107735	0.000672648	0.229264	-5.73e-05	0.94239	0.00061691	0.467246
E2F1	cg22698501	-4.07e-05	0.947266	-0.00412141	0.134706	0.00020379	0.915856	0.00126938	0.233924	-0.000248866	0.723446	0.0014885	0.155677	0.000670739	0.58976
E2F1	cg22713958	-0.00134646	0.0399102	0.000895433	0.865552	0.00141964	0.482774	-0.00178973	0.111023	0.000174211	0.841192	0.00196557	0.11883	-0.00164793	0.204424
E2F1	cg22725343	0.00234988	0.00160774	-0.00697851	0.0716729	-0.00198568	0.279263	0.00214339	0.0649148	0.00169156	0.107974	-0.000413442	0.718068	0.000433907	0.768569
E2F1	cg22764925	-0.00287228	0.00619086	0.00571129	0.447246	0.00114408	0.75661	-0.00244429	0.231383	-0.000263325	0.740259	0.00151778	0.503823	-0.00174213	0.375883
E2F1	cg22862003	-0.00830047	7.72e-06	0.0123386	0.425838	-0.000568246	0.912535	-0.00970814	0.00415654	-0.000248269	0.781953	0.00219569	0.520053	-0.0070398	0.0255418
E2F1	cg22930808	-0.0118351	1.21e-06	0.0124339	0.564502	-0.00278434	0.685615	-0.0133992	0.00419844	-0.00241084	0.0177861	0.00108129	0.814091	-0.00827549	0.0553392
E2F1	cg22940798	-0.000793458	0.420774	-0.00326064	0.670723	-0.0010612	0.749937	-0.00167423	0.31195	0.00162879	0.195721	0.00151163	0.445132	-0.00255431	0.190797
E2F1	cg22987546	0.000795446	0.18858	-0.00488107	0.20004	-0.000716697	0.682438	0.0017412	0.0814535	-0.00063619	0.444833	-2.76e-05	0.979251	0.00223438	0.0677026
E2F1	cg23002431	0.00113745	0.0987462	-0.00387207	0.45413	-0.000578632	0.741863	0.00294257	0.0104806	-0.00149912	0.08828	-0.000838429	0.452307	0.00323835	0.0208689
E2F1	cg23018755	-0.00107351	0.222212	-0.0014912	0.735868	-0.000599474	0.797927	-6.42e-05	0.964866	-9.35e-05	0.922995	0.00158668	0.280372	-3.96e-05	0.981867
E2F1	cg23032421	0.00228113	0.000314282	0.00213595	0.501444	-5.55e-05	0.974444	0.000865593	0.379008	0.00204716	0.0105174	-0.000942345	0.310094	-0.00105828	0.389686
E2F1	cg23069684	0.000916744	0.0173199	-0.00562632	0.0149134	-0.000322657	0.760866	0.000869965	0.161107	0.000233614	0.627486	0.000211468	0.757347	0.000790074	0.299633
E2F1	cg23097004	0.0010327	0.166048	0.00191867	0.772093	-0.000717952	0.70846	0.00347321	0.00233279	-0.00165388	0.0984476	-0.0015135	0.238684	0.00368323	0.0148171
E2F1	cg23128949	-5.25e-05	0.956566	-0.000832365	0.902732	0.000419514	0.850019	0.0029896	0.0643217	-0.000467988	0.675736	0.00108528	0.465545	0.00102898	0.59602
E2F1	cg23173175	-0.000428677	0.501036	-0.000142767	0.966994	-0.00058391	0.727921	0.000751249	0.469578	-0.000486328	0.519331	0.000783728	0.451612	0.000712023	0.581629
E2F1	cg23216724	0.00131238	0.24903	-0.00293674	0.723676	-0.00238932	0.387254	0.00010118	0.954362	0.00108605	0.485957	-0.000876902	0.669212	-0.00185278	0.420238
E2F1	cg23232773	-0.00234794	0.0206641	-0.00210085	0.86434	0.000553137	0.843184	-0.00201546	0.293195	-0.000204821	0.850245	-9.25e-05	0.96514	-0.000777795	0.69997
E2F1	cg23314866	-0.00023273	0.713436	0.00428645	0.153324	-0.000368872	0.855551	0.00147191	0.188224	-0.00016787	0.815888	-0.000776874	0.489233	0.00128599	0.308656
E2F1	cg23328938	0.00138195	0.000307518	0.00349743	0.218289	-0.000181331	0.850851	0.00217138	0.000218753	0.000521691	0.334193	-0.000955602	0.0979993	0.00161402	0.0315867
E2F1	cg23352030	0.00474609	4.62e-06	0.00327917	0.737273	0.0030623	0.260726	0.00668739	0.000206623	0.00108173	0.348046	-0.00170695	0.368366	0.00464077	0.0177035
E2F1	cg23363263	-0.000903175	0.363276	-0.00292993	0.283533	-0.00196586	0.514755	0.00116994	0.441487	-0.00128673	0.264864	0.000703116	0.641384	0.00132251	0.509336
E2F1	cg23387863	-0.00156598	0.0241141	-0.00352129	0.65709	-0.000404276	0.7921	-0.000643272	0.605269	-0.000564426	0.434423	0.000504548	0.68002	1.75e-05	0.989618
E2F1	cg23411470	-0.00137787	0.000159849	-0.000461652	0.863294	-0.00204304	0.192812	-0.00191531	0.00427454	-0.000191751	0.623946	0.000279947	0.729406	-0.00151223	0.0340338
E2F1	cg23460082	-0.000848259	0.222434	-0.00406968	0.243782	-0.00165704	0.381094	0.000336784	0.754709	-0.000555243	0.510163	0.00112834	0.298591	0.000155936	0.910441
E2F1	cg23470684	-0.000219067	0.774676	-0.00565931	0.115625	0.000398145	0.847497	0.0015967	0.193491	-0.000520356	0.558771	0.00116874	0.313082	0.00149428	0.335087
E2F1	cg23510764	0.00196703	0.0794689	-0.0157513	0.111368	-0.00188901	0.470465	0.00155375	0.410395	0.00162584	0.258903	0.00268351	0.160852	-0.00173629	0.445981
E2F1	cg23533285	-0.00150389	0.0320118	0.000394882	0.951618	-0.00142425	0.505145	-0.00130592	0.316655	-3.6e-05	0.964799	-0.000942657	0.519522	-0.0005809	0.680797
E2F1	cg23540139	-0.00290885	3.7e-05	0.00114023	0.795779	-0.000564491	0.812302	-0.00377168	0.00482304	-0.000698214	0.268027	0.000232413	0.864821	-0.00196355	0.139786
E2F1	cg23548201	-0.00115352	0.203767	0.00100899	0.77064	-0.00141023	0.574618	0.000701939	0.632601	-0.00097251	0.342146	0.000659201	0.637821	0.00055236	0.760557
E2F1	cg23560569	0.00174631	0.0158004	0.000849965	0.897769	-0.000450446	0.814034	0.00207063	0.0917584	0.000130158	0.886475	0.000379045	0.761024	0.00144851	0.318427
E2F1	cg23570810	-0.00734896	1.35e-05	0.0165119	0.219782	0.00310202	0.494622	-0.00766783	0.0128959	-0.000878782	0.445433	0.00138814	0.65309	-0.00427766	0.152842
E2F1	cg23714355	0.00099024	0.0933161	-0.00478668	0.235303	-0.00115402	0.530587	0.00231356	0.0217303	-0.000445579	0.55624	0.000392035	0.727982	0.00217682	0.0700532
E2F1	cg23771052	-0.000457843	0.548223	-0.00602163	0.150459	0.000434527	0.839916	0.00135759	0.259674	-0.00083288	0.364262	0.00226358	0.0542547	0.0015411	0.319567
E2F1	cg23791391	-0.000265114	0.678279	-0.00244844	0.33252	-0.00113977	0.53597	0.000643427	0.522939	-0.000630026	0.40997	0.000344752	0.724485	0.000743094	0.568254
E2F1	cg23831685	-0.00529317	0.000225844	-0.0033296	0.764387	0.000959601	0.851827	-0.00641876	0.0202888	-0.000897791	0.440394	0.00144601	0.614217	-0.00293101	0.285274
E2F1	cg23891909	-0.00131895	0.0184624	0.00202955	0.459322	0.000251039	0.857948	-0.000902749	0.353661	7.27e-05	0.903876	-0.00063854	0.500026	-0.00054312	0.613023
E2F1	cg23892836	-0.00234003	0.00581866	-0.00393725	0.659129	0.00124791	0.604949	-0.00264128	0.0918229	-0.000290744	0.761945	0.00108827	0.509077	-0.00158769	0.340553
E2F1	cg23923934	-0.00168571	0.154973	-0.00409229	0.742952	-0.00105411	0.775228	-0.0024809	0.270055	0.00200953	0.0992048	-0.000590278	0.814643	-0.00322027	0.169122
E2F1	cg23928123	-0.00173853	0.0165458	0.00957435	0.0371201	0.00420964	0.0648739	0.000279586	0.819093	-0.000923756	0.189585	0.000429365	0.738513	0.00155328	0.249923
E2F1	cg23935522	0.00167742	0.0265387	0.00273211	0.637656	0.000396227	0.846209	0.0038927	0.00150667	-0.000560237	0.581278	-0.000967556	0.467698	0.00364347	0.0172827
E2F1	cg24002003	-0.00157667	0.00152675	-0.00314993	0.421836	-0.00173882	0.322273	-0.00228918	0.0147945	-0.000528144	0.3604	-2.36e-06	0.99806	-0.00112149	0.261591
E2F1	cg24088496	-0.00207942	0.0110493	0.00377572	0.560668	5.63e-05	0.980928	-0.00191936	0.177634	-0.00203423	0.060856	0.00101807	0.490726	0.00130921	0.429399
E2F1	cg24100168	0.00183448	0.00101413	-0.000482681	0.88389	0.000537338	0.73101	0.00170976	0.0686327	0.00110344	0.140229	-0.00045883	0.62601	0.000542453	0.624099
E2F1	cg24103563	-0.00167978	0.00829898	0.00168909	0.57229	0.00176684	0.54002	-0.00253839	0.0552452	-0.000102163	0.82568	0.00161009	0.289624	-0.00179049	0.153202
E2F1	cg24168413	0.000431993	0.451967	-0.00170448	0.715561	0.000649344	0.702024	0.0013733	0.171712	0.000551031	0.344327	0.000807576	0.446575	0.000260228	0.822026
E2F1	cg24173234	0.00063205	0.357195	0.0026156	0.508205	0.000596224	0.717426	0.00225157	0.0255865	-0.00153656	0.121377	-0.00102819	0.312226	0.00325189	0.0198186
E2F1	cg24263283	-0.000314695	0.570449	0.0117031	0.00213565	0.000409763	0.844582	0.000509908	0.628928	3.85e-05	0.947347	-0.00120183	0.291751	0.000116009	0.917643
E2F1	cg24280832	7.6e-05	0.961286	0.00227969	0.841777	0.000267125	0.949048	-0.00162413	0.558734	0.00215227	0.286521	-3.84e-05	0.988671	-0.00261177	0.409215
E2F1	cg24298610	-0.00240259	0.00206783	0.00750521	0.333205	-0.000866468	0.793063	-0.00284642	0.0681627	6.93e-05	0.879367	-0.000852056	0.655268	-0.00159551	0.273691
E2F1	cg24304309	-0.00183133	0.00367771	0.00343871	0.454152	-5.65e-05	0.972724	-0.00223323	0.0267438	-0.000420371	0.617665	0.000331123	0.747943	-0.000871733	0.484958
E2F1	cg24329397	2.51e-05	0.968878	-0.00427622	0.200583	-0.00113915	0.558683	0.000764727	0.47055	0.000105167	0.891998	0.000863529	0.420568	0.000526982	0.6871
E2F1	cg24331727	0.000959698	0.0751721	0.000132443	0.966778	0.00021255	0.898772	0.000672522	0.445316	0.000605007	0.381612	0.00017345	0.866679	0.00019025	0.859016
E2F1	cg24351901	-0.00123066	0.0630595	-0.00820124	0.223436	0.00152191	0.428167	-0.00112805	0.358515	-4.5e-06	0.995189	0.000983949	0.4769	-0.000287398	0.825635
E2F1	cg24455875	0.000903889	0.0313389	0.00141328	0.627408	0.000412618	0.704819	0.00188369	0.00973876	-0.000257613	0.629302	-0.000286926	0.686276	0.00153222	0.0698911
E2F1	cg24511258	-0.000652974	0.191913	0.000471761	0.888119	0.000167738	0.926646	-0.00148099	0.111447	0.000705001	0.201923	0.000462793	0.657179	-0.00138987	0.167057
E2F1	cg24514600	-0.000435896	0.665395	-0.00811641	0.0980754	-0.00125783	0.700258	0.00184821	0.28537	-0.000787137	0.470038	0.00206052	0.231464	0.00165255	0.416186
E2F1	cg24548817	-0.00107377	0.137147	-0.00371551	0.272413	-0.0014994	0.490433	0.000454571	0.694734	-0.0010842	0.22651	0.00109221	0.367113	0.0010352	0.475612
E2F1	cg24574692	-0.000732982	0.251817	-0.00812751	0.180315	-0.000817613	0.639165	-0.000177943	0.876642	-0.000216488	0.74074	0.00162396	0.196026	-0.000648653	0.616105
E2F1	cg24598860	0.000900677	0.143256	-0.00335089	0.413012	-0.000527801	0.72123	0.00122043	0.269056	-0.000374978	0.615699	-0.000580408	0.583234	0.00157199	0.199325
E2F1	cg24603130	0.00416364	0.000265575	-0.0103071	0.17592	-0.00348056	0.314343	0.00574732	0.00587481	-0.000120083	0.905581	-0.00202181	0.372813	0.00478987	0.0271893
E2F1	cg24628310	0.000882788	0.0653963	-0.00110874	0.782374	0.00117764	0.383294	0.000949053	0.226775	-0.000101105	0.873063	-0.000480946	0.576123	0.000960664	0.310004
E2F1	cg24674925	-0.00019533	0.774169	-0.00511221	0.10411	-0.000962454	0.63728	0.000737542	0.519262	-9.41e-05	0.908988	0.000445259	0.681317	0.000601858	0.663657
E2F1	cg24678928	-0.00863084	2.53e-06	-0.00115813	0.939969	-0.00213468	0.718142	-0.0114561	0.00149894	-0.000195018	0.749854	0.00220125	0.571092	-0.00854442	0.00953674
E2F1	cg24687432	-0.000503422	0.296696	0.00652887	0.148998	-7.91e-05	0.959162	-0.00124107	0.149496	0.000883121	0.125914	-8.9e-05	0.925978	-0.00188224	0.0495487
E2F1	cg24694018	-0.000442117	0.407397	-0.000628307	0.848711	-0.000373212	0.815916	-0.000736491	0.388431	0.000596477	0.372752	0.000552675	0.539109	-0.0010241	0.332476
E2F1	cg24705841	0.000254665	0.7735	0.0126591	0.0342867	0.00111141	0.644998	0.00046219	0.76013	0.00124018	0.293366	-0.00149865	0.366355	-6.59e-05	0.97044
E2F1	cg24709587	-0.00108288	0.0785642	-0.00218174	0.746752	6.87e-05	0.967565	-0.00109213	0.332956	-0.000309056	0.666272	0.000422558	0.714602	-0.000474468	0.701832
E2F1	cg24798947	0.0014361	0.0219933	-0.00711751	0.0841209	0.00175359	0.313149	0.00319808	0.00270628	-0.000348959	0.666784	0.000398914	0.737008	0.00260101	0.0400169
E2F1	cg24833456	0.000210045	0.786287	-0.00429252	0.129972	-0.000245155	0.920781	0.00193338	0.120071	-8.73e-05	0.925387	0.00103608	0.415568	0.00129526	0.411313
E2F1	cg24886006	-0.000285952	0.709751	-0.00961877	0.0283085	-0.000165368	0.929591	0.00142196	0.24285	-0.000632678	0.491583	0.00165935	0.156795	0.00134226	0.387167
E2F1	cg24898914	-0.000272337	0.619778	-0.000518399	0.866056	-6.57e-05	0.960156	-0.00059299	0.491486	0.000421168	0.587867	3.97e-05	0.958343	-0.000642215	0.56521
E2F1	cg24904009	0.000716844	0.14307	0.00126309	0.616247	-3.43e-05	0.979579	0.00166158	0.0368179	-0.000351412	0.586804	0.000319615	0.711222	0.00136611	0.170647
E2F1	cg24922246	-0.000752193	0.0414326	0.000102058	0.949101	0.00101166	0.273591	-0.000546684	0.33463	-0.000126606	0.797635	0.000415772	0.408019	8.46e-05	0.906601
E2F1	cg24939283	-0.00241822	0.0352923	-0.0036963	0.736417	-0.00487151	0.157438	-0.00485832	0.0146747	0.00115907	0.398111	0.0004801	0.832192	-0.00432111	0.0645333
E2F1	cg25008614	-0.000765629	0.293445	0.00210975	0.563586	-0.00109553	0.401387	-0.00182177	0.221727	0.00101618	0.156343	-0.000358867	0.663881	-0.00276336	0.058642
E2F1	cg25017777	-0.000387461	0.468864	-0.000916629	0.75051	-9.15e-05	0.946939	0.000556082	0.516135	-0.000189747	0.768341	0.000773417	0.326792	0.000118888	0.911975
E2F1	cg25042789	2.15e-05	0.980457	-0.00556333	0.505417	0.000965023	0.681882	-0.00095926	0.544892	0.00168398	0.112742	-3.88e-06	0.998169	-0.00201188	0.263321
E2F1	cg25044615	-0.000191237	0.769399	-0.00505251	0.06072	-0.00103305	0.606947	0.000565687	0.597607	-0.000214676	0.782119	0.00138716	0.195569	0.00034786	0.792503
E2F1	cg25114611	-0.00156888	0.00222091	-0.00270536	0.578391	-0.0007258	0.656951	-0.00114248	0.205138	-0.000960937	0.109298	0.000351776	0.72834	0.000318196	0.752139
E2F1	cg25164589	0.000420888	0.630353	0.00209989	0.777618	-0.00123106	0.597848	0.00196141	0.200917	-0.00185775	0.0996862	-0.000111201	0.944699	0.00314275	0.0765244
E2F1	cg25178683	-0.00274413	0.00981148	-0.00624036	0.496009	0.000817729	0.839237	-0.00320326	0.1339	-0.000219902	0.826835	0.000781353	0.740874	-0.00131542	0.530988
E2F1	cg25242306	0.002218	3.01e-05	-0.00370382	0.236061	0.00114396	0.433098	0.00267688	0.00293085	0.000900104	0.167586	-0.000171188	0.846067	0.00187238	0.0698754
E2F1	cg25283432	0.000777432	0.00317599	-0.000963244	0.656714	-0.00104909	0.0422469	0.000919654	0.0408342	0.000304391	0.39372	-0.00108028	0.0100082	0.00058526	0.274789
E2F1	cg25298189	-0.000664985	0.308506	-0.000756412	0.877252	-0.00172258	0.271625	-0.00018856	0.860116	-0.000168326	0.826147	0.00075012	0.459881	-0.000159718	0.903632
E2F1	cg25317210	0.000520065	0.50054	-0.0015038	0.80027	-0.00209082	0.245095	0.000956398	0.481956	-0.000748395	0.43377	-1.96e-05	0.986642	0.00125061	0.426639
E2F1	cg25325512	-0.00174786	0.0282561	0.0109361	0.0352437	-0.000416142	0.793524	-0.00126168	0.331787	-0.000850486	0.428609	0.00124966	0.313175	0.00013861	0.93064
E2F1	cg25345365	-0.00125199	0.158691	0.000618055	0.914446	-0.00233775	0.420679	0.000474269	0.777816	-0.0015698	0.11746	-0.00117936	0.485721	0.00212315	0.234468
E2F1	cg25498843	-0.000538053	0.449183	0.00159152	0.762374	-0.000618206	0.791878	0.000674251	0.555004	-0.00110747	0.226813	-0.000414721	0.758326	0.00105853	0.462
E2F1	cg25509467	-7.24e-05	0.887279	-0.00328038	0.174716	-0.000276333	0.866545	0.000552746	0.509728	-1.64e-05	0.978571	0.000584738	0.489616	0.000233438	0.822054
E2F1	cg25539555	-0.000134779	0.837204	-0.00159053	0.614708	-0.00122549	0.51153	0.000933644	0.394102	-0.000508587	0.506952	0.000526079	0.608484	0.000993993	0.455135
E2F1	cg25563198	-0.000963486	0.0490847	-0.0010331	0.81146	-0.000121273	0.933454	-0.000938813	0.277759	-0.00020017	0.719897	0.00069605	0.449839	-0.000853396	0.380424
E2F1	cg25637655	-0.000424557	0.806186	-0.00444711	0.791209	0.0037668	0.363632	-9.55e-05	0.972623	0.00190556	0.42667	-4.22e-05	0.98843	-0.00051561	0.881952
E2F1	cg25753291	0.00135426	0.069694	-0.00634988	0.362412	-0.00129586	0.509489	0.00229734	0.0668524	0.000418239	0.674408	0.000956936	0.437981	0.0012483	0.41389
E2F1	cg25800166	-0.00278344	0.000599824	-0.00709747	0.275447	0.000184781	0.937579	-0.00417329	0.00320946	-0.000234356	0.805942	0.00269933	0.0665355	-0.00380069	0.0172293
E2F1	cg25806655	0.000572761	0.420388	-0.001809	0.725335	0.00121694	0.509215	0.00215475	0.0860767	0.000259104	0.736559	0.000785997	0.549289	0.00168195	0.241946
E2F1	cg25843003	-0.00273047	0.00499547	0.0043589	0.528082	-4.84e-05	0.974022	-0.00175254	0.24435	-0.00026513	0.835407	-0.000312237	0.799615	-0.000981932	0.59605
E2F1	cg25863829	0.00196284	0.0040237	-0.000721527	0.878616	0.001501	0.490925	0.00215007	0.0569615	0.00117637	0.201351	-0.00021283	0.867285	0.000245202	0.859067
E2F1	cg25884651	-0.000995976	0.0864337	-0.00244736	0.42032	-0.000659195	0.787904	-0.00186758	0.0947573	0.000863088	0.104589	0.000378236	0.768848	-0.00191249	0.0892935
E2F1	cg25984164	-0.0051776	0.000473987	0.00164116	0.884693	0.00552597	0.277146	-0.0045163	0.108396	-0.00118661	0.279393	0.00159347	0.585487	-0.00107344	0.698435
E2F1	cg25990696	-0.00133403	0.137878	-0.00917525	0.150876	-0.00112095	0.678477	0.000340809	0.824825	-0.000916719	0.354986	0.00183742	0.259123	-0.000124093	0.945313
E2F1	cg25998594	-0.00427007	4.7e-07	-0.00104857	0.886627	-0.00190469	0.504744	-0.00553188	0.00107035	-0.000714043	0.128965	0.000465954	0.787794	-0.00331384	0.0316527
E2F1	cg25998603	0.00241454	0.00269608	-0.00783378	0.114461	0.000529187	0.83804	0.00153898	0.264242	0.00181726	0.0767617	0.000845118	0.579668	0.000109939	0.945037
E2F1	cg26002008	-0.000328126	0.528527	-0.00614832	0.0132794	-0.000298277	0.831421	0.000401934	0.631656	-0.00037136	0.543146	0.00143119	0.0723399	0.000315485	0.766216
E2F1	cg26002422	-0.00069734	0.25746	-0.00507531	0.082319	4.01e-05	0.980166	0.000894723	0.353665	-0.000659033	0.372962	0.000970532	0.2776	0.00100072	0.417925
E2F1	cg26060580	-0.000885559	0.128698	-0.00222878	0.415577	-0.00040837	0.826493	-0.000103102	0.922028	-9.65e-05	0.88517	0.000797462	0.482952	-0.000245398	0.834633
E2F1	cg26081786	0.00123551	0.00664966	-0.00366829	0.0988525	0.000969558	0.290619	0.00163729	0.035189	1.87e-05	0.975441	0.000274194	0.698398	0.00155554	0.088625
E2F1	cg26112542	0.00155583	0.0285956	0.000430356	0.935557	0.00201508	0.352271	0.00272332	0.0177357	-0.000414157	0.669718	-0.000694801	0.582491	0.00190518	0.186223
E2F1	cg26167603	-3.73e-05	0.94776	-0.00444115	0.112196	0.000700267	0.640757	0.00118569	0.173032	-0.000312299	0.675728	0.00103966	0.216036	0.00124286	0.28212
E2F1	cg26243277	2.07e-05	0.957466	0.00209509	0.262901	-0.000265244	0.844421	-0.000187004	0.776674	-0.00050545	0.311486	-0.00057864	0.401791	0.000515153	0.512983
E2F1	cg26305504	0.000169458	0.78095	-0.00372035	0.445938	-0.00209985	0.112305	0.000605783	0.538095	0.00102834	0.172674	0.00125741	0.214471	-0.000845397	0.49105
E2F1	cg26312951	-0.00697751	6.69e-07	0.00490706	0.710554	-0.00138712	0.706492	-0.00954516	0.000336158	-0.000558804	0.462053	0.00199847	0.437295	-0.00706659	0.00516546
E2F1	cg26392102	-0.000535331	0.394471	-0.00121482	0.843687	-0.00033879	0.815184	-0.00172374	0.0967121	0.00134275	0.113559	0.00040697	0.702575	-0.00248002	0.0506085
E2F1	cg26416615	-0.00158965	0.0052367	0.00402961	0.478782	-0.000800475	0.642178	-0.00155322	0.15153	-0.000617311	0.332016	0.001015	0.416328	-0.00111749	0.321331
E2F1	cg26422453	-0.000683839	0.0336666	-0.00202461	0.189899	0.000624999	0.615936	-0.00128596	0.0199388	0.000440259	0.243535	0.0011765	0.0671204	-0.000970812	0.126284
E2F1	cg26443127	-0.000718587	0.291306	-0.00495179	0.202578	-0.00130293	0.500946	0.000516999	0.646095	-0.00111067	0.158652	0.0017233	0.125773	0.00106586	0.440809
E2F1	cg26505274	0.0050541	3.64e-06	-0.00862251	0.264525	-0.000778789	0.770094	0.00621249	0.00108306	0.000655991	0.554653	-0.000722958	0.690186	0.00350442	0.0877775
E2F1	cg26531432	-0.00155347	0.138761	-0.000961515	0.905033	-0.00166037	0.598723	-0.00403747	0.031683	0.00218271	0.0661749	0.00145509	0.438038	-0.00360906	0.0872293
E2F1	cg26535158	-0.000525502	0.494137	-0.00312242	0.38513	-0.00107236	0.675513	0.000501347	0.696979	-0.00024468	0.776457	0.00111938	0.41184	3.5e-05	0.982006
E2F1	cg26557908	0.00154316	0.00796406	0.00032429	0.931504	0.000786786	0.556724	0.0019717	0.0243744	9.8e-05	0.900415	-0.000947685	0.247554	0.00128058	0.273408
E2F1	cg26599989	0.00149122	0.00362466	0.00256926	0.534341	0.00115789	0.385674	0.00219441	0.00880999	0.000185367	0.782011	0.000510547	0.58441	0.00174966	0.0891748
E2F1	cg26605164	-0.000710185	0.280075	-0.00403468	0.260166	-0.000193573	0.90623	1.33e-05	0.989668	-0.000145144	0.857507	0.00165472	0.0988034	0.000293114	0.824593
E2F1	cg26645302	0.00081928	0.124348	-0.00204468	0.705523	0.000795389	0.592074	0.00127275	0.144015	-0.00024244	0.70033	-0.00110051	0.28878	0.000693292	0.511725
E2F1	cg26651978	0.00161493	0.00171083	-0.00172306	0.687542	0.000406856	0.793885	0.00282345	0.00227577	0.000151905	0.802571	0.000159101	0.870044	0.00191105	0.0628571
E2F1	cg26663590	0.000985354	0.179596	-0.00270424	0.692247	-0.00129475	0.515845	0.00218815	0.0734736	-0.000517093	0.598997	-0.00108372	0.433471	0.00199118	0.183354
E2F1	cg26680656	0.00274153	0.000276396	0.00447773	0.372533	0.00067683	0.784925	0.0043602	0.00162658	0.000749692	0.37683	-0.00130992	0.348814	0.00265685	0.0782631
E2F1	cg26709300	0.00150509	0.0195501	0.00208514	0.697009	-5.18e-05	0.979776	0.00222186	0.0444005	0.000288341	0.729727	-0.0010014	0.395364	0.0020727	0.106923
E2F1	cg26724018	-0.00250339	0.00589734	-0.00312511	0.716436	-0.000273731	0.915323	-0.00371403	0.0264049	-0.000112578	0.915177	0.00173987	0.316958	-0.00241445	0.183154
E2F1	cg26730653	0.00153703	0.0107921	-0.00243837	0.549141	-0.000272659	0.897777	0.0010063	0.320854	0.000949334	0.212276	-0.00057109	0.631223	0.000135524	0.909112
E2F1	cg26801613	-0.000316212	0.659298	-0.00662013	0.0738885	0.00092234	0.68379	0.000440242	0.696251	0.000393653	0.651777	0.00154144	0.212001	-0.000307116	0.829532
E2F1	cg26816919	0.00144637	0.00992413	-0.00473657	0.0547833	-0.000525875	0.717919	0.00117841	0.189749	0.000757328	0.31328	-0.000139956	0.874264	0.000181877	0.871567
E2F1	cg26827202	-2.88e-05	0.959197	-0.002064	0.354055	-0.000337129	0.815327	0.00128037	0.141908	-0.00162231	0.0477437	-0.000329214	0.715599	0.00215711	0.0605958
E2F1	cg26867393	-0.000609935	0.171729	-0.00401913	0.358296	0.000636321	0.666877	-0.000447861	0.588063	-0.000132184	0.78693	0.00179906	0.0646696	-0.00027954	0.755248
E2F1	cg26882438	-0.00442971	0.000102221	0.00448165	0.53114	-0.00114743	0.725597	-0.00568165	0.00685366	-0.000522973	0.621291	0.000430837	0.827313	-0.00381932	0.0717596
E2F1	cg26884033	-0.00053474	0.340221	-0.00445127	0.0707405	-0.000221946	0.892775	0.00082719	0.35614	-0.000946222	0.159082	0.000387478	0.672216	0.000896724	0.429229
E2F1	cg26889953	-0.000788394	0.337893	-0.00936355	0.0447073	-0.000898648	0.687959	0.000390619	0.777804	-0.000274517	0.75703	0.00164037	0.216195	-0.000343085	0.835306
E2F1	cg26916621	-0.0011738	0.0718339	-0.000484854	0.917242	-0.00195122	0.147509	-0.000773197	0.470988	-0.000298124	0.70898	0.000364774	0.702452	-0.00100962	0.436779
E2F1	cg26955383	0.0012137	0.0138621	-0.00334118	0.378299	0.00232475	0.0463792	0.00161901	0.0544315	5.68e-05	0.927392	-0.000270357	0.762957	0.00140175	0.154505
E2F1	cg26955963	0.00151473	0.0124277	0.000782979	0.907527	0.000531033	0.733897	0.00247259	0.0124376	-0.000216702	0.781635	-0.00109962	0.337867	0.00205689	0.0887132
E2F1	cg26959945	0.00141559	0.0131805	0.000983312	0.764245	-0.000516713	0.728154	0.00112512	0.213594	0.000427344	0.56518	-0.000799646	0.396742	0.000679967	0.550403
E2F1	cg26999340	-0.000262621	0.660436	-0.00387884	0.188113	-0.00170822	0.319796	0.000518674	0.591356	-0.000202913	0.778527	0.000508257	0.605353	0.000329138	0.786018
E2F1	cg27024363	0.00121928	0.0112457	-0.00372043	0.199147	-0.00133785	0.30776	0.00118916	0.105519	0.000231953	0.718672	-0.000730946	0.359733	0.00101381	0.28783
E2F1	cg27032101	-0.00153517	0.0044689	0.00397	0.155949	0.000427451	0.812671	-0.00213235	0.021685	-0.000384826	0.574295	0.00057799	0.553133	-0.00079996	0.46192
E2F1	cg27045295	0.000648813	0.463326	-0.00049357	0.937546	-0.00254139	0.303302	0.000192425	0.898799	0.000320289	0.781284	-0.000205917	0.895086	-0.000611273	0.733426
E2F1	cg27049094	0.002191	0.0177128	0.00611007	0.526406	-0.00132444	0.64349	0.00283282	0.0885357	0.00063408	0.569756	-0.00247646	0.188755	0.00163458	0.376905
E2F1	cg27058077	-0.000587729	0.45358	-0.00460891	0.10157	0.000151653	0.939862	0.000728167	0.564672	-0.000524152	0.566358	0.00197391	0.0950421	0.000660562	0.676042
E2F1	cg27094376	-0.000690676	0.260164	-0.00464289	0.229635	-0.000121386	0.938374	0.000589187	0.567373	-0.000625107	0.385605	0.00109198	0.252935	0.000818224	0.510202
E2F1	cg27106909	0.00142512	0.00389101	-0.00261352	0.376199	0.0019421	0.230027	0.00264039	0.00140645	0.000171366	0.788681	-7.18e-05	0.937269	0.00229273	0.0194631
E2F1	cg27212386	-0.000552109	0.419491	-0.00419477	0.120934	0.000357507	0.859338	0.00103942	0.342285	-0.000614549	0.446394	0.00139143	0.216074	0.00103804	0.448398
E2F1	cg27269112	-0.000329101	0.581339	-0.00621934	0.0681883	-0.000388529	0.802042	0.000500565	0.590485	-0.000381225	0.602149	0.00120278	0.189753	0.000521108	0.667496
E2F1	cg27277339	0.00065194	0.296253	-0.00332921	0.353761	0.00136393	0.23648	0.00174559	0.0513471	-0.000751357	0.407756	0.00116744	0.162366	0.00193397	0.128069
E2F1	cg27295113	0.00048264	0.340787	-0.00216561	0.585976	0.00122857	0.374159	0.00047694	0.537885	-0.000158228	0.819857	-0.000188955	0.814241	0.000804571	0.428552
E2F1	cg27320774	-0.000280676	0.617842	-0.00238553	0.347935	-0.00106391	0.491788	0.000705053	0.413549	-0.000312044	0.661257	0.000226451	0.790054	0.000611192	0.593366
E2F1	cg27327093	-3.81e-05	0.946765	-0.00279273	0.364402	-0.00094728	0.550388	0.00102157	0.282405	-0.000233795	0.723667	0.000630813	0.510125	0.000999099	0.389699
E2F1	cg27335571	0.000773532	0.00378803	-0.00243472	0.108612	0.000590584	0.519636	0.0012782	0.00530392	-0.000164711	0.609363	9.66e-05	0.845442	0.00127628	0.0150367
E2F1	cg27397830	0.00120618	0.0247796	-0.000145982	0.967591	0.00133987	0.285875	0.000843557	0.313132	0.000336472	0.609393	-0.000906271	0.298998	0.000932142	0.368822
E2F1	cg27470213	0.00236317	0.000300495	-0.00204499	0.737781	-0.00144129	0.450624	0.00166585	0.145417	0.000833964	0.245339	-0.000832807	0.506454	9.18e-05	0.941399
E2F1	cg27486585	-0.000551327	0.451747	-0.00320397	0.564392	-0.000454756	0.836638	-0.00208575	0.0991963	0.0018402	0.0486799	0.000556257	0.654089	-0.00343103	0.0214964
E2F1	cg27511678	0.00121631	0.0465095	0.00131219	0.796923	-0.00134962	0.456218	0.00132786	0.170012	0.000278847	0.718033	-0.00157106	0.144466	0.000546181	0.653598
E2F1	cg27529346	-0.00017863	0.828727	-0.00347557	0.68472	0.000158118	0.950477	-0.00186327	0.208258	0.00240552	0.0145365	0.000252656	0.880056	-0.00318083	0.0550511
E2F1	cg27537252	-0.00625878	0.000226974	0.012102	0.370857	0.00332598	0.475341	-0.00491587	0.127689	-0.000876319	0.533462	-0.000546684	0.857685	-0.00285934	0.36064
E2F1	cg27540367	0.00117091	0.00277407	-0.0012105	0.629262	0.00176918	0.119589	0.00221142	0.00105342	-7.42e-05	0.869812	0.000293559	0.661202	0.00204244	0.00840044
E2F1	cg27552857	-0.000409464	0.474794	-0.000795749	0.87999	-0.000770484	0.638766	0.000653576	0.495435	-0.000659106	0.276558	0.000181098	0.864481	0.000834071	0.470727
E2F1	cg27580567	0.00110174	0.188646	-0.0121864	0.0767498	0.000376179	0.863924	0.00287637	0.0378836	-0.00145944	0.1567	0.000778025	0.592581	0.00318886	0.0615472
E2F1	cg27612129	0.00125667	0.0169497	-0.00360155	0.249045	-0.00186229	0.14046	0.000842104	0.319962	0.000266321	0.702698	0.000188644	0.794234	0.000354601	0.729073
E2F1	cg27662789	0.00122434	0.242836	-0.0250611	0.0207465	-0.00258553	0.491094	5.91e-05	0.977002	-0.000104239	0.927667	0.00193387	0.422318	-9.92e-05	0.962575
E2F2	cg00078782	-0.00136684	0.316755	-0.00112177	0.892012	-0.00123762	0.777148	0.00121792	0.568656	-0.00147624	0.398906	0.000746297	0.717833	0.000224795	0.934706
E2F2	cg00218406	-0.00991798	0.000106639	0.00251947	0.889113	0.00145064	0.795576	-0.00853663	0.0269086	-0.00275767	0.403823	-0.0027545	0.409833	-0.0034443	0.471016
E2F2	cg00243880	-0.00105568	0.465265	-0.00227532	0.798126	-0.000742343	0.863768	0.00153844	0.487494	-0.00135609	0.462754	0.000811341	0.707795	0.000524656	0.855523
E2F2	cg00257455	0.0016429	0.000304837	0.00043032	0.86915	0.00181971	0.215506	0.00127364	0.0814668	0.000688218	0.260156	0.000222354	0.749876	0.000798027	0.370366
E2F2	cg00272009	-0.00520163	0.00979893	0.021538	0.0596081	0.000386544	0.955277	-0.00402333	0.25869	0.000417163	0.847519	-0.00419845	0.22223	-0.00445208	0.242186
E2F2	cg00287009	-0.00313835	0.00868944	0.00467098	0.42955	-0.00175304	0.674073	-0.00490218	0.0190111	0.000915142	0.552118	-0.00332926	0.109473	-0.00405278	0.0882697
E2F2	cg00290355	0.00304962	0.00582345	-0.00743975	0.418141	0.000383601	0.892749	0.00363261	0.0397106	0.00214583	0.179688	0.000888626	0.585214	7.17e-05	0.97421
E2F2	cg00290637	-0.000762848	0.542706	-0.00435594	0.532817	-0.000570634	0.879459	0.00104375	0.582104	-0.000119425	0.939683	0.000385329	0.83115	-0.00111827	0.654974
E2F2	cg00320269	-0.0011744	0.422991	-0.00286855	0.665938	-0.000209178	0.965121	0.00255096	0.276507	-0.00250787	0.167802	0.00108903	0.629038	0.00210705	0.471905
E2F2	cg00340855	-0.00172729	0.340675	0.0107192	0.417509	0.0075904	0.184224	-0.00292475	0.349366	0.00270278	0.25135	-0.000429446	0.877962	-0.00283706	0.431315
E2F2	cg00347584	0.00149518	0.125889	0.00465667	0.545024	-0.00120462	0.657017	0.00345034	0.0250141	-0.00106818	0.446582	-0.000250218	0.869327	0.00221144	0.258852
E2F2	cg00358010	-0.00104523	0.329173	-0.00644993	0.291106	-0.000946561	0.772587	-0.000362798	0.826826	-0.000289671	0.843487	0.000363052	0.823562	-0.00108014	0.61602
E2F2	cg00432233	-0.00180445	0.10753	-0.00140571	0.481461	-0.000299224	0.774202	-0.000837672	0.66825	-0.00260158	0.0436865	0.00039465	0.45845	0.00191322	0.391362
E2F2	cg00458211	-0.00373107	0.000148972	0.000706037	0.924539	-0.00502361	0.250745	-0.00442198	0.0183144	-0.000702866	0.447023	-0.00293617	0.196701	-0.00293554	0.124731
E2F2	cg00480970	0.0058264	1.5e-06	0.00488754	0.618552	0.00351197	0.238971	0.00843104	9.5e-06	-0.000710625	0.650631	-0.00196307	0.270147	0.00812043	0.000276839
E2F2	cg00481272	0.00199349	0.0125163	0.00675553	0.145683	-0.00081683	0.675509	0.00124042	0.28495	0.000605194	0.57515	0.000407602	0.694531	0.000205498	0.896348
E2F2	cg00504445	0.00211662	0.134187	-0.00245684	0.834131	0.000394899	0.927707	0.00359088	0.13112	-0.00193184	0.290027	0.00398874	0.109453	0.00444517	0.117155
E2F2	cg00508575	0.000684137	0.501177	-0.00931914	0.255374	-0.00423453	0.225779	0.000476438	0.766828	-0.000184487	0.90281	-0.000973968	0.603338	-0.00079532	0.696599
E2F2	cg00533183	-0.00255763	0.0826344	-0.00199657	0.900643	-0.00471772	0.230508	-0.00323178	0.182401	0.00056888	0.781311	-0.00352039	0.132078	-0.00477345	0.104906
E2F2	cg00539491	0.00260354	0.0172876	-0.000725104	0.930626	0.00159951	0.536118	0.00549958	0.000773381	-0.000805667	0.627601	0.000171431	0.909087	0.00413445	0.0596025
E2F2	cg00569896	0.00283571	0.0447483	-0.00799075	0.456142	-0.000848742	0.838557	0.00301006	0.17951	-0.00144581	0.449255	-5.92e-05	0.97879	0.00418254	0.133093
E2F2	cg00570504	-0.0046484	0.000762851	-0.00157909	0.865073	-0.00236575	0.615408	-0.0033443	0.0982795	-0.00154962	0.435927	-0.00221474	0.33511	-0.00254823	0.341559
E2F2	cg00598235	-0.00339763	0.0025238	-0.00376695	0.711882	-0.00228197	0.553133	-0.00299204	0.131044	0.000379955	0.758694	-0.000474405	0.817202	-0.00297079	0.162461
E2F2	cg00622957	-0.00133551	0.381845	0.000496445	0.940495	-0.000371078	0.928483	0.00330273	0.133709	-0.00242461	0.213234	0.000155004	0.937999	0.00253429	0.40403
E2F2	cg00633969	-0.00106748	0.000270373	0.000615061	0.812531	-0.00165961	0.152952	-0.00147375	0.00559514	-0.000240094	0.488176	-0.000800816	0.189906	-0.000672045	0.247649
E2F2	cg00647820	0.00545714	0.00599882	0.00972741	0.49187	-0.0115816	0.12561	0.00377872	0.27486	0.000999949	0.681337	-0.00667055	0.0553863	0.00178307	0.64467
E2F2	cg00674311	-0.00128836	0.335356	-0.0124348	0.057338	-0.00114654	0.792758	0.00152627	0.455339	-0.00193494	0.256993	0.0015991	0.425037	0.000854591	0.750669
E2F2	cg00676801	-0.00565637	6.62e-05	0.00166919	0.894113	-0.00140727	0.780472	-0.00893145	0.000397169	-3.21e-05	0.984958	-0.00158508	0.549058	-0.00583803	0.0355466
E2F2	cg00679477	0.0018328	0.286132	-0.0269756	0.0294162	-0.00781777	0.184894	0.000273362	0.92193	-0.000745058	0.741019	0.00212984	0.469093	0.00110756	0.744822
E2F2	cg00736299	-0.00370979	0.063636	-0.00237425	0.824002	-0.00252153	0.666667	-0.0015256	0.610973	-0.00282418	0.305092	0.00338839	0.247861	0.000116013	0.976951
E2F2	cg00790756	-0.00404751	0.034841	-0.0158231	0.345009	0.00266692	0.633835	-0.00048863	0.883846	-0.00383742	0.0565214	0.00410084	0.238336	0.000950606	0.802341
E2F2	cg00791181	0.000438367	0.787029	-0.0168843	0.146891	-0.00336588	0.482061	0.00479594	0.0534212	-0.00581694	0.0120479	0.00135225	0.57146	0.0066883	0.040973
E2F2	cg00855901	-0.00441081	0.00034394	0.000516037	0.891939	-0.000286216	0.9015	-0.00453272	0.00640866	0.000549013	0.740926	-0.00128652	0.281212	-0.0041827	0.0656438
E2F2	cg00869668	-0.004289	0.0165787	0.00326471	0.699269	0.000372883	0.935702	-0.000476302	0.852158	-0.00388563	0.105712	-3.02e-05	0.989971	0.0011053	0.753851
E2F2	cg00893008	-0.00191855	0.232425	-0.00408554	0.578246	0.00139878	0.783433	0.00112816	0.658636	-0.00166726	0.407518	0.000872935	0.716776	0.00102006	0.750272
E2F2	cg00959259	-0.0261076	3.16e-10	-0.00478824	0.878227	-0.00791735	0.351241	-0.0256579	0.000181361	-0.00260572	0.308096	-0.00180791	0.753757	-0.0203638	0.00296461
E2F2	cg00960240	-0.00278687	0.00545965	0.00391567	0.38154	-0.00308983	0.37054	-0.00549128	0.000357186	0.000341341	0.800234	-0.00128173	0.413314	-0.00403021	0.043566
E2F2	cg00974864	-0.000509372	0.67993	-0.00395576	0.553809	-0.00169714	0.685204	0.000373831	0.842415	-0.00019994	0.900903	-0.000455511	0.810973	-0.000508445	0.837659
E2F2	cg00992745	-0.00224486	0.211328	-0.0148054	0.058477	-0.0010226	0.851262	0.00303228	0.286915	-0.00489129	0.0296033	0.000500706	0.850624	0.00384241	0.286123
E2F2	cg01028142	-0.0155034	1.96e-07	0.00816805	0.706897	-0.0147005	0.245473	-0.0198015	0.000649848	-6.65e-05	0.945827	-0.00935661	0.142039	-0.0156948	0.00393601
E2F2	cg01059398	-0.00432784	0.00653484	0.0153778	0.198645	-0.00582808	0.245595	-0.00592109	0.0243909	-0.000477095	0.83114	-0.000387148	0.882049	-0.00273346	0.383625
E2F2	cg01079652	-0.011137	0.000124793	0.0235439	0.32631	-0.0080826	0.586886	-0.014089	0.0203547	-0.00100995	0.366541	-0.00828909	0.242317	-0.00799528	0.151934
E2F2	cg01082299	-0.00643059	0.0018863	-0.0107712	0.644701	0.00434355	0.468365	-0.0052003	0.163304	-0.000322015	0.884037	-0.00189906	0.618835	-0.00259544	0.514942
E2F2	cg01095328	-0.00248559	0.0683601	0.0167016	0.217325	0.000820653	0.846554	-0.00460431	0.0382249	0.00109673	0.56133	0.000329488	0.89073	-0.00537431	0.048606
E2F2	cg01108653	-0.000684068	0.500271	-0.0102294	0.193219	-0.00130737	0.704253	0.000267724	0.870246	-0.000168808	0.896399	0.000727554	0.674555	-0.000339639	0.866924
E2F2	cg01138448	-0.00097073	0.51972	-0.00499621	0.581568	0.00959303	0.0803416	0.000229948	0.929018	0.00115193	0.580422	0.00123256	0.63389	-0.000261287	0.93117
E2F2	cg01190666	-0.00875159	1.6e-07	0.00585507	0.657091	-0.00435453	0.417302	-0.007772	0.00644498	-0.000741615	0.559397	-0.00296627	0.317613	-0.00588045	0.043972
E2F2	cg01218053	0.00181192	2.02e-05	-4.38e-06	0.998722	0.00105384	0.346274	0.00105024	0.091818	0.00156863	0.0116768	-0.000916851	0.139153	-0.000412436	0.608836
E2F2	cg01237738	-0.00209788	0.0107292	-0.000135052	0.959052	-0.000120036	0.946667	-0.00201907	0.105576	-0.000487334	0.684731	-0.000520033	0.584354	-0.00199147	0.222012
E2F2	cg01250398	-0.00270306	0.18584	0.00874227	0.469255	-0.00360153	0.596111	0.00241231	0.455997	-0.00390563	0.141404	0.00121307	0.701126	0.000953996	0.815973
E2F2	cg01262564	0.00169603	0.0650374	0.00364329	0.584371	-0.00115293	0.69042	0.00199825	0.174153	-0.00104151	0.386559	-0.00131819	0.425882	0.00248464	0.165708
E2F2	cg01264131	-0.00447603	0.00386611	0.0121169	0.121943	-0.00238045	0.709415	-0.00645718	0.0329804	0.000704719	0.64534	-0.0062277	0.0596975	-0.00506569	0.0987818
E2F2	cg01280180	0.00270277	0.00890185	0.00144023	0.872945	-0.000694897	0.841035	0.003499	0.0369029	0.00105895	0.45944	-1.14e-05	0.994939	0.00171582	0.404891
E2F2	cg01309328	-0.00601161	0.000551456	0.00982775	0.5886	-0.000380937	0.93656	-0.00549587	0.0573885	-0.00141183	0.514202	-0.00370421	0.174185	-0.00261336	0.433298
E2F2	cg01329005	-0.00159234	0.00134651	-0.0025741	0.401259	-0.000505825	0.482916	-0.00139552	0.00951096	-0.000275665	0.747702	-0.000220122	0.643189	-0.00145252	0.135376
E2F2	cg01355282	-0.00356141	0.00888131	-0.000159039	0.967211	0.00224781	0.350858	-0.00180377	0.291172	0.000463609	0.828093	-0.000835963	0.497153	-0.00278637	0.28568
E2F2	cg01372572	0.00212563	0.0185961	-0.00349708	0.402229	0.000434343	0.870829	0.00214778	0.126256	-0.000497357	0.683946	0.00194588	0.175683	0.00232665	0.176893
E2F2	cg01404893	-0.000971557	0.418407	-0.00330842	0.605955	-0.000393009	0.911505	0.0011544	0.538197	-0.000980988	0.529105	-0.00119845	0.494918	0.000422122	0.860085
E2F2	cg01458054	0.00315724	0.0115036	-0.00569679	0.405789	-0.000161493	0.970317	0.00299889	0.128611	0.000174065	0.918676	0.00208928	0.298334	0.00258604	0.28522
E2F2	cg01463146	-0.00133204	0.313398	-0.00871247	0.400728	0.00238595	0.527046	0.000858651	0.699901	-0.00170734	0.258384	-0.000549095	0.799258	0.00127451	0.630685
E2F2	cg01517384	-0.00522997	0.0192004	0.0112632	0.64631	0.00633665	0.297535	-0.00613298	0.0945867	4.15e-05	0.989764	0.00319742	0.409355	-0.0041838	0.344051
E2F2	cg01526089	-0.000592897	0.603739	0.00141586	0.800106	0.000259143	0.93146	0.000830516	0.640148	-0.000290535	0.835987	2.84e-05	0.986511	0.000685394	0.763703
E2F2	cg01543150	0.000451724	0.648919	-0.00499836	0.395371	-0.000175058	0.94398	6.47e-05	0.968011	-0.000645211	0.651601	-0.00039944	0.790662	0.000287412	0.885653
E2F2	cg01543184	-0.0019284	0.227216	-0.0102574	0.14405	-0.00415564	0.382274	0.000494273	0.842336	1.94e-05	0.991719	0.000174471	0.940049	-0.00105665	0.736356
E2F2	cg01553433	-0.00509263	6.79e-05	0.00523276	0.539509	-0.00202205	0.467802	-0.00556274	0.00651302	0.00136582	0.306084	-0.00179564	0.310382	-0.00564233	0.0142677
E2F2	cg01711077	0.00250896	0.0104617	0.00690333	0.364584	0.00117592	0.713137	0.00222321	0.152768	-0.000624241	0.624762	0.000210562	0.904636	0.00309166	0.102948
E2F2	cg01721555	-0.00265907	5.75e-05	0.00123017	0.84929	-0.00319325	0.224454	-0.00423711	0.000531586	-0.000496829	0.503956	-0.000356546	0.788958	-0.00175701	0.179748
E2F2	cg01863731	0.00272246	0.00685555	-0.00580216	0.425914	2.62e-05	0.993896	0.00382522	0.0149352	0.000710474	0.630498	-0.00042448	0.798355	0.00197746	0.327164
E2F2	cg01880551	-0.000870301	0.532043	-0.00602226	0.0928027	-0.00165863	0.71713	0.0019561	0.37842	-0.00190726	0.258213	-9.82e-05	0.961404	0.000785333	0.779532
E2F2	cg01886988	-0.00319725	0.0147738	0.0054917	0.58838	0.000670079	0.883524	-0.00630255	0.00887495	0.00254151	0.0675517	-0.00117067	0.61125	-0.00637494	0.0135232
E2F2	cg01900480	0.00244474	0.0108232	-0.00535895	0.569967	0.00231104	0.444468	0.0038044	0.0170852	-0.000237252	0.85662	0.00255617	0.122742	0.00245052	0.200923
E2F2	cg01907945	0.00316283	0.0325786	-0.00441473	0.764911	-0.000973915	0.809747	0.00571341	0.0142814	-0.00096273	0.659692	0.000329565	0.897529	0.00543732	0.0663074
E2F2	cg01922918	-0.000678067	0.586893	-0.00484513	0.361749	0.000444453	0.904558	0.00158126	0.395297	-0.000614851	0.708713	0.000125539	0.94185	1.44e-05	0.995385
E2F2	cg01948202	-0.00715365	0.000916999	-0.00421312	0.724116	-0.00214207	0.568808	-0.008397	0.00311907	0.00395994	0.178787	-0.000968951	0.667169	-0.00849629	0.0291563
E2F2	cg01964337	0.00484195	0.000934368	-0.00170024	0.910791	9.87e-05	0.978556	0.00571247	0.00802295	0.00200489	0.344688	0.00164375	0.473365	-0.000388194	0.893089
E2F2	cg01967861	0.00158379	0.0724022	-0.00779772	0.215532	-0.00117198	0.660264	-0.00157708	0.262104	0.00133032	0.207685	0.00100384	0.453546	-0.000798407	0.63866
E2F2	cg01971407	-0.00712475	0.000132009	0.00890434	0.484648	-0.00343161	0.533268	-0.0108325	0.000897698	0.00126252	0.531683	-0.00478324	0.10915	-0.00868632	0.0138274
E2F2	cg02003183	0.00436692	0.00159633	-0.0121751	0.431234	-0.0015723	0.732242	0.00487011	0.0459047	0.00261297	0.141513	-0.00117864	0.652803	0.00152021	0.578855
E2F2	cg02039987	0.0045214	0.00864047	0.000565974	0.966874	-0.00060516	0.899028	0.00132529	0.623396	0.00422469	0.0919532	0.0035464	0.202577	-0.00069668	0.83715
E2F2	cg02042026	0.00281441	0.0152873	-0.0120187	0.171737	0.00123445	0.699513	0.00459985	0.0107532	0.000579327	0.729981	0.000555614	0.764393	0.00370401	0.108055
E2F2	cg02057211	0.00531351	0.0051082	-0.0115543	0.425562	-0.00152008	0.762469	0.009003	0.00145057	-1.38e-05	0.995944	0.00153061	0.599303	0.00520799	0.168848
E2F2	cg02112168	0.00178657	0.275354	-0.0125227	0.331511	-0.00484042	0.275835	0.00542907	0.0458445	-0.00320493	0.112096	-0.00080548	0.734568	0.00506898	0.123926
E2F2	cg02138684	-0.00420957	7.77e-07	-0.00843856	0.0719063	-0.000526778	0.828068	-0.00620943	7.83e-06	-0.00235632	0.0546469	0.00123604	0.296296	-0.00220355	0.189589
E2F2	cg02142005	0.00157829	0.0577235	-0.00980122	0.208023	-0.00215262	0.262932	0.00187751	0.120148	0.000100581	0.938606	0.00111002	0.360506	0.000537114	0.747296
E2F2	cg02187259	0.00219429	0.214813	-0.00266563	0.83321	-0.00114259	0.833114	0.00645948	0.030174	-0.00104351	0.66184	-0.00184353	0.516449	0.00300197	0.401288
E2F2	cg02215171	-0.00585237	4.26e-05	-0.00564994	0.482491	-0.00358107	0.405264	-0.00608596	0.00846994	-0.00102406	0.531204	-0.0035332	0.108644	-0.00408382	0.13267
E2F2	cg02226192	1.08e-05	0.992665	-0.00505966	0.388624	0.000899267	0.784748	0.00176992	0.306724	0.000870361	0.571375	0.00101833	0.531462	-0.00198223	0.398784
E2F2	cg02247863	-0.00395375	0.000160893	-0.00182856	0.876057	-0.00692639	0.0522477	-0.00312024	0.086845	-0.00138799	0.239804	-0.0036614	0.0762295	-0.000872303	0.661351
E2F2	cg02264895	0.00166423	0.0532137	-0.0023309	0.693233	0.000852485	0.738247	0.00117733	0.393582	-0.000178138	0.883046	0.00146898	0.289207	0.00201574	0.237205
E2F2	cg02314339	-0.003395	0.0177468	-0.00158525	0.875483	-0.00490582	0.404572	-0.00205104	0.374805	-3.84e-05	0.982588	-0.00142556	0.596804	-0.0040526	0.147381
E2F2	cg02378194	0.00305675	0.0714255	-0.0214546	0.111244	0.00295979	0.566983	0.00633053	0.0207973	-0.000244582	0.918033	0.00182892	0.491266	0.00144559	0.672778
E2F2	cg02402539	0.00271057	0.000975234	0.00115844	0.825059	0.000618756	0.754616	0.00253301	0.0597355	0.00134585	0.233978	-0.000917161	0.424086	0.00195344	0.222836
E2F2	cg02408464	0.00423754	0.0207561	0.00589278	0.779578	-0.00306803	0.575036	0.00264043	0.397961	0.001231	0.598228	-0.00170418	0.584738	0.000891446	0.803125
E2F2	cg02423716	-0.00577766	0.00117946	0.00580536	0.654236	-0.00178223	0.671135	-0.00756473	0.00683835	-0.00191951	0.442163	0.00118012	0.635501	-0.000901575	0.799439
E2F2	cg02446225	0.00190007	0.0139761	-0.00327939	0.594222	-0.000416087	0.870517	0.00296947	0.0197226	0.000171182	0.870983	6.25e-06	0.996228	0.00194679	0.205572
E2F2	cg02584257	-0.00102125	0.437834	-0.00355148	0.639574	0.00167134	0.677788	0.00209137	0.296377	-0.00217337	0.204745	0.00170109	0.392289	0.00236731	0.370348
E2F2	cg02596819	0.0018125	0.0872144	-4.85e-05	0.995408	-0.00138416	0.695843	0.00179758	0.301544	-0.00025839	0.840293	-0.000937048	0.621528	0.00271467	0.197561
E2F2	cg02608002	-0.00426463	4.19e-06	-0.00301857	0.644194	-0.00121497	0.559043	-0.00381763	0.00806489	-0.00155162	0.187112	0.000193791	0.872969	-0.0024461	0.157468
E2F2	cg02622254	-7.28e-05	0.954978	-0.0079638	0.413998	-0.00103455	0.783313	0.00157981	0.454981	-0.000580576	0.725787	0.00071678	0.710516	0.000796706	0.75906
E2F2	cg02724490	0.00350212	0.000195629	-0.00717706	0.243409	0.00214455	0.441705	0.0034269	0.02631	0.00115678	0.379745	0.000375442	0.806579	0.00197933	0.282838
E2F2	cg02765596	-9.58e-05	0.947716	-0.00264832	0.707202	0.00110757	0.802461	0.0029032	0.212976	-0.000465947	0.799705	0.00233814	0.261669	0.000502785	0.863817
E2F2	cg02766909	0.000483151	0.706304	-0.00529856	0.348418	-3.66e-05	0.992043	0.00243731	0.212834	0.000599208	0.709928	0.00235397	0.166956	-0.0014106	0.584661
E2F2	cg02773549	0.00215121	0.0241399	-0.00662931	0.202276	0.00385622	0.188627	0.00198291	0.144807	0.00152672	0.276623	0.00237137	0.0989611	0.000295515	0.875643
E2F2	cg02781708	-0.00267726	0.00896197	-0.00809628	0.25828	-0.00168512	0.60422	-0.00490199	0.00186255	0.00196373	0.177017	0.00145408	0.362745	-0.00543757	0.00638389
E2F2	cg02835406	0.00258323	0.073621	0.0036487	0.801035	0.000508141	0.904259	0.00423256	0.0909229	-0.00158499	0.403331	0.000884984	0.711279	0.00574965	0.0460627
E2F2	cg02869235	0.00530602	0.0018263	-0.0180912	0.279441	-0.00430421	0.402633	0.00889519	0.00213418	-0.000129776	0.950906	-0.00167278	0.604422	0.00568535	0.0892174
E2F2	cg02927682	-0.00274034	0.178814	-0.00765547	0.366517	-0.00283037	0.607161	0.000949512	0.759356	-0.00247029	0.329558	0.00192385	0.474182	0.000534723	0.895225
E2F2	cg02938032	0.00418715	0.00165148	0.0128292	0.49603	-0.00527599	0.10025	0.00643246	0.00349457	-0.0011197	0.527735	-0.00444584	0.0474441	0.005159	0.0507859
E2F2	cg02965712	0.00205944	0.0370495	0.00672782	0.425296	0.00514035	0.0785145	0.00341073	0.0348339	-0.000661023	0.641183	-0.000562748	0.72733	0.00319702	0.103874
E2F2	cg02988397	-0.00212742	0.1655	0.00492804	0.60825	-0.000101343	0.983943	-0.00305385	0.228096	0.00109704	0.604429	-0.00291273	0.247278	-0.00302496	0.324467
E2F2	cg03026982	-0.00473365	0.000781972	-0.00813133	0.238347	-0.00552767	0.296815	-0.00646716	0.0100152	0.00038698	0.810228	0.00147167	0.551282	-0.00540548	0.0492173
E2F2	cg03035167	0.00405179	0.00125914	-0.000936159	0.908694	-0.00273198	0.502879	0.00363065	0.0806725	0.000822239	0.608273	-0.00025819	0.901691	0.00245558	0.312827
E2F2	cg03038262	-0.0121101	3.93e-06	0.015209	0.533455	-0.000707048	0.93103	-0.0156534	0.00112482	0.00141882	0.456463	-0.00303535	0.525354	-0.0117648	0.0150961
E2F2	cg03063413	0.00322681	0.00983971	-0.00602418	0.475269	-0.00230969	0.569154	0.0045996	0.0201341	0.00024381	0.891085	0.00109352	0.556894	0.00204852	0.410505
E2F2	cg03095503	-0.00396723	0.0156639	-0.0121034	0.167918	-0.000370492	0.93909	0.00107041	0.646045	-0.00410298	0.0769055	0.000548947	0.807846	0.00285223	0.371861
E2F2	cg03110996	-0.00580518	9.5e-06	0.00513127	0.673822	-0.00476908	0.310619	-0.0073589	0.000702538	-0.00288368	0.113432	-0.00073011	0.761381	-0.00151196	0.558135
E2F2	cg03131556	-0.00124258	0.254763	0.00333087	0.741691	-0.00175975	0.60568	-0.000293275	0.875024	0.000115536	0.922489	-0.00176492	0.359543	-0.00173241	0.42607
E2F2	cg03135704	-0.00115172	0.0144215	0.000390311	0.910268	-0.000117553	0.911967	-0.00199016	0.00500877	0.00124213	0.056942	-0.00040467	0.523563	-0.00241033	0.00939905
E2F2	cg03149958	-0.00239368	0.0518983	0.000584435	0.944283	0.00102119	0.826047	-0.00256054	0.262989	-0.000120785	0.934402	0.00104471	0.65772	-0.00296047	0.226707
E2F2	cg03183354	0.00383629	0.00127485	-0.00131014	0.873354	-0.000203768	0.941568	0.00348753	0.10692	0.00397428	0.00513302	0.000267515	0.859831	-0.000125727	0.958063
E2F2	cg03209720	-0.000761729	0.539829	0.000144615	0.975491	-0.00325583	0.407087	0.000297561	0.881541	0.000716202	0.641138	-0.00129365	0.47583	-0.00201914	0.416589
E2F2	cg03227037	0.00373951	0.00154982	0.00562028	0.403189	0.00277281	0.441527	0.00400389	0.0249448	-0.00133406	0.408696	0.000753159	0.687181	0.0037096	0.099997
E2F2	cg03237401	0.00203971	0.172101	-0.0168524	0.217432	0.00129464	0.775096	0.002845	0.269985	0.000414537	0.839707	0.00275364	0.321144	0.00133936	0.656193
E2F2	cg03258567	-0.0035422	0.0615246	0.0193779	0.274671	-0.00182612	0.766062	-0.000876112	0.770368	-0.00176083	0.487523	-0.000670342	0.841713	-0.00109207	0.771932
E2F2	cg03260458	-0.003236	0.00745245	-0.0115827	0.164043	-0.00599018	0.0329637	-0.00304191	0.14248	-0.00136393	0.412974	-0.00439494	0.0188434	-0.00205877	0.395673
E2F2	cg03301498	-0.000444429	0.732714	-0.00042475	0.946502	-0.00173763	0.702519	0.00198034	0.318903	-0.000239417	0.887584	0.00132772	0.516756	8.99e-05	0.972592
E2F2	cg03306641	-0.0048805	0.00150883	0.000970972	0.929552	-0.00442624	0.479067	-0.00832672	0.00219478	0.00109133	0.552057	-0.00218906	0.453433	-0.00704889	0.0210631
E2F2	cg03310874	-0.00340098	0.0415402	-0.00450876	0.686942	-0.00537383	0.294735	0.000292252	0.908737	-0.00396483	0.0663814	0.00167358	0.51662	0.00175192	0.59726
E2F2	cg03313180	-0.00100197	0.421493	-0.00774935	0.331715	-0.000685881	0.864863	0.00105056	0.596985	-0.00155293	0.312165	0.000425389	0.826615	0.000174828	0.944234
E2F2	cg03315921	0.00315701	0.0341415	-0.0169831	0.042227	-0.00233702	0.613123	0.00693649	0.0035107	-0.00168277	0.422336	0.000728212	0.763358	0.00537744	0.0702637
E2F2	cg03318414	0.000503722	0.582131	-0.00603261	0.212729	2.07e-06	0.999388	0.00301303	0.0308666	-0.00250985	0.0603772	0.000486349	0.735857	0.00433368	0.0185812
E2F2	cg03331238	-0.00155865	0.280439	-0.00399039	0.539476	-0.00421524	0.339516	0.00170532	0.446604	-0.00262148	0.153309	-0.000737178	0.715004	0.000367027	0.899473
E2F2	cg03361738	-0.00586957	0.00225163	-0.019691	0.16374	-0.0077035	0.219681	-0.0048852	0.102557	-0.00410231	0.0941622	0.00123211	0.690675	-0.00264736	0.485501
E2F2	cg03362418	-0.00218571	0.0367136	0.000101341	0.987018	-2.78e-05	0.991328	-0.00264443	0.0866207	0.00142048	0.331837	-0.00054956	0.669756	-0.0033057	0.0988536
E2F2	cg03386675	-0.00617915	6.03e-06	-0.0024186	0.751999	-0.00264702	0.296371	-0.00665886	0.000288556	-0.000607592	0.749902	-0.00110369	0.472961	-0.00628534	0.0110544
E2F2	cg03402112	0.00247238	0.00657216	-0.00681044	0.444029	-0.00244779	0.255309	0.00353312	0.00688535	0.000575898	0.690586	0.000507111	0.702983	0.00300841	0.0964291
E2F2	cg03425812	-0.0160955	5.61e-05	0.0177468	0.552015	0.00335586	0.75187	-0.012814	0.0741575	-0.00426003	0.286881	-0.00439778	0.471366	-0.00461785	0.528516
E2F2	cg03434660	0.000752651	0.116355	0.00207445	0.63056	-0.00121329	0.498647	0.000120972	0.876468	-0.000321817	0.624568	-0.000480791	0.583876	0.000632493	0.49875
E2F2	cg03515040	0.00333118	0.00599719	0.00240008	0.777479	0.000735909	0.812468	0.00665712	0.000171504	-0.000163125	0.927752	-0.000480967	0.777385	0.0044894	0.064733
E2F2	cg03526142	-0.00285839	0.0749341	-0.00440214	0.508858	0.000309551	0.947948	-0.00615872	0.0220153	7.86e-05	0.971241	-0.00131134	0.556155	-0.00336236	0.299219
E2F2	cg03546163	-0.0103051	0.000197033	0.0206707	0.472584	0.00613782	0.46902	-0.0115834	0.0183432	-0.00136934	0.640066	0.00322806	0.521046	-0.00859795	0.100399
E2F2	cg03584763	0.00360264	0.00452682	-0.00542237	0.580228	-0.000856446	0.836103	0.00304268	0.108268	0.000677678	0.714149	-0.000948996	0.646717	0.0011509	0.642271
E2F2	cg03587597	-0.00126558	0.0166879	0.00319337	0.264072	-0.000262234	0.928658	-0.00191276	0.0756307	-0.00040717	0.361824	-0.00144635	0.269649	-0.00118748	0.260363
E2F2	cg03607951	-0.0211033	1.69e-08	0.0190656	0.487179	-0.00418209	0.649996	-0.0217182	0.000311202	0.000789829	0.763258	-0.00150955	0.781376	-0.0215883	0.00050342
E2F2	cg03610527	-0.00277784	0.0363907	-0.00379547	0.529585	-0.00447669	0.296415	0.00152012	0.467224	-0.00390738	0.0104427	-0.00144476	0.462306	0.00185859	0.481257
E2F2	cg03699074	-0.00312877	0.00125524	0.000412809	0.957215	-0.000260588	0.912223	-0.00504512	0.00157529	-0.000152348	0.911969	0.00116733	0.40551	-0.00362386	0.0601048
E2F2	cg03702171	0.00305301	0.0134795	0.0106922	0.278792	0.00411352	0.259257	0.00131131	0.507968	0.00100697	0.521345	-0.00267483	0.151949	0.00233932	0.334539
E2F2	cg03732020	0.0019107	0.0727035	-0.00471962	0.572957	-0.00364294	0.371496	0.00231945	0.189977	-0.000477329	0.733197	-0.000272797	0.893155	0.000930137	0.662141
E2F2	cg03753191	-0.00535049	1.34e-07	0.00287419	0.757761	-0.00154692	0.56576	-0.00695279	0.000113616	-0.000692085	0.48228	-0.0012567	0.431454	-0.00510808	0.00833162
E2F2	cg03755158	-0.00238637	0.000473336	0.0039854	0.547637	-0.00439775	0.0276272	-0.00269057	0.0155131	-0.000114788	0.901209	-0.00172671	0.113035	-0.00239137	0.0697495
E2F2	cg03763873	-0.00362447	0.00679119	0.00208648	0.273938	0.000525197	0.79064	-0.00308464	0.0451243	0.00155713	0.462784	5.18e-05	0.959227	-0.00301124	0.225555
E2F2	cg03811829	-0.00636102	0.000511754	0.00362526	0.771558	0.0019007	0.754278	-0.00692285	0.0307598	0.00174987	0.391315	-0.000934739	0.759063	-0.0073027	0.0338879
E2F2	cg03815962	-0.00306882	0.0537141	-0.00448642	0.53558	-0.00203366	0.668722	0.00104407	0.676135	-0.00465809	0.0177623	0.00153392	0.509445	0.00226935	0.477719
E2F2	cg03848588	-0.00305313	3.18e-05	0.000843688	0.907584	-0.00564689	0.145092	-0.00399001	0.00684097	-0.0006404	0.276488	-0.00140744	0.437586	-0.00235368	0.0975776
E2F2	cg03857571	-0.00102586	0.000765465	0.00026886	0.877305	-0.00034608	0.555925	-0.00115873	0.00747914	-0.000103737	0.820696	-0.000442031	0.229923	-0.000802492	0.171064
E2F2	cg03879629	-0.00861049	0.000132912	0.015424	0.411466	-0.00548549	0.44003	-0.00905052	0.0171724	-0.00164008	0.562023	-0.00359956	0.359607	-0.00849222	0.0530395
E2F2	cg03883939	0.0034443	0.00225752	0.014077	0.168891	0.000450432	0.876506	0.00568961	0.000916156	-5.12e-05	0.975761	-0.00184666	0.260898	0.00424701	0.0594955
E2F2	cg03981685	0.00290431	0.00970487	-0.000787756	0.913018	-0.00110407	0.770673	0.00505547	0.00525389	-0.00024544	0.876441	-0.000894253	0.650184	0.00416589	0.0631262
E2F2	cg03999165	0.000435114	0.615922	-0.0125938	0.0258777	-0.00245356	0.293235	0.001867	0.148073	-0.00207498	0.1132	-0.000266619	0.84422	0.00196535	0.261134
E2F2	cg04181189	0.000542324	0.473	-0.00462726	0.430122	0.00109928	0.622447	0.00138251	0.222815	-0.00109971	0.323346	0.000924743	0.440212	0.00159173	0.29308
E2F2	cg04195852	-0.00180754	0.255623	1.9e-05	0.998082	-0.00173151	0.734855	0.00126645	0.609726	-0.00274925	0.177845	0.00094366	0.685195	0.00178582	0.575586
E2F2	cg04200578	0.00241097	0.011739	-0.00048889	0.929884	-0.00590463	0.0410916	0.00383169	0.00807707	0.000683059	0.622128	-0.00209476	0.174038	0.00140805	0.46365
E2F2	cg04222728	-0.00472528	0.00123637	-0.0159608	0.30062	-0.00630036	0.268054	-0.00502067	0.0504498	-0.00223258	0.219969	0.00147227	0.630584	-0.000963859	0.740121
E2F2	cg04253214	-0.00880046	0.000779852	0.00667717	0.808192	-0.00771098	0.294962	-0.00676436	0.11181	-0.00478725	0.143407	1.98e-05	0.996394	-0.00486326	0.344807
E2F2	cg04268125	-0.0137938	1.6e-05	0.00760773	0.851321	-0.00917777	0.363455	-0.0186747	0.00241613	0.00297465	0.259314	-0.0063984	0.306441	-0.0189066	0.00167843
E2F2	cg04287259	0.00308868	0.000719147	-0.00688186	0.24119	0.000385476	0.890243	0.00247172	0.099757	0.00253829	0.036099	-0.000715664	0.623563	-0.000327023	0.855907
E2F2	cg04315688	6.89e-05	0.950448	-0.0040373	0.465436	-0.000734995	0.827909	0.00243219	0.153806	-0.000104107	0.943681	0.000363992	0.812644	0.000266424	0.904775
E2F2	cg04316051	0.00310927	1.95e-05	-0.00350928	0.537707	0.00307423	0.14237	0.00215655	0.0444821	0.00190291	0.058981	0.00174093	0.115248	0.00100443	0.461071
E2F2	cg04318494	0.00223117	0.0112051	-0.00619402	0.356186	-0.000280168	0.913449	0.0021535	0.125459	-4.87e-05	0.966939	0.000939419	0.473366	0.00231574	0.178206
E2F2	cg04326337	0.00247473	0.0133286	-0.00944323	0.129405	0.00198695	0.443686	0.0038357	0.0101563	0.000103348	0.947258	0.00226191	0.139009	0.00256147	0.19997
E2F2	cg04415310	0.00176822	0.299102	-0.0171605	0.221678	-0.00315157	0.534763	0.00285447	0.290835	-0.00174045	0.431232	0.00117425	0.669723	0.00130249	0.693977
E2F2	cg04436907	-0.00164498	0.0239649	0.00623433	0.185313	-0.00134942	0.491477	-0.00250521	0.0200438	-0.000277267	0.802667	-0.00115307	0.253206	-0.000370868	0.79868
E2F2	cg04453669	-0.000747256	0.572379	-0.00355085	0.555635	-0.000601474	0.877863	0.00254338	0.225806	-0.00120114	0.462737	0.000785242	0.690912	0.00174994	0.507965
E2F2	cg04582010	-0.00841981	0.000185556	0.0320506	0.103305	-0.00395604	0.560389	-0.0119904	0.00270984	0.000134789	0.956789	-0.00557207	0.145274	-0.00781255	0.0728966
E2F2	cg04590344	-0.00217803	0.199893	-0.012499	0.0865358	-0.00184086	0.752541	0.00272477	0.329227	-0.00342563	0.089302	0.000487855	0.8565	0.00138837	0.682868
E2F2	cg04605308	-0.000571836	0.594555	0.00157567	0.755003	-0.000771776	0.811667	0.00139518	0.39956	-0.000838826	0.557323	-0.000285126	0.857553	0.00128672	0.549804
E2F2	cg04663080	0.00378224	0.00156782	-0.0011814	0.904139	-0.000220483	0.95088	0.00358428	0.0502778	0.00136615	0.431576	-0.00162637	0.4044	0.000953019	0.685872
E2F2	cg04683763	-2.61e-06	0.998105	-0.00211388	0.742552	0.00177061	0.591973	0.0010352	0.55927	-0.000124681	0.930858	0.000421558	0.800203	4.38e-05	0.984241
E2F2	cg04708790	0.00185363	0.0016715	-0.00396098	0.382304	-1.56e-05	0.992188	0.000793629	0.347545	0.000761237	0.385329	0.00138614	0.100045	0.00052337	0.638328
E2F2	cg04752731	0.0024159	0.0212558	-0.00336851	0.728203	0.000292819	0.931136	0.00191776	0.277788	0.000876013	0.524968	-0.000152028	0.931774	0.00114304	0.579296
E2F2	cg04757806	-0.00188239	0.045226	-0.00922612	0.218227	-0.00161671	0.50118	-0.000866121	0.577777	-0.000603928	0.554165	0.00222457	0.151143	-0.00163152	0.382775
E2F2	cg04788999	-0.0088524	6.72e-05	-0.000699681	0.97098	0.00237029	0.71983	-0.00728639	0.0425042	0.000166713	0.948043	-0.00106187	0.777997	-0.00576233	0.153178
E2F2	cg04799410	-0.00536901	0.011345	0.000900829	0.954786	-0.0075973	0.259695	-0.0111602	0.000733729	0.000923552	0.763379	0.00131233	0.70479	-0.00867067	0.0405737
E2F2	cg04816140	-0.00394057	0.00807884	0.00357973	0.663345	-0.00253425	0.377549	-0.00197421	0.303443	-0.00144806	0.5289	-0.00285661	0.103881	-0.00130703	0.65573
E2F2	cg04831656	0.00317859	0.0253231	-0.0167861	0.243689	0.00231269	0.613672	0.00171978	0.460272	0.00223303	0.238166	0.00233603	0.344005	-0.000915118	0.745806
E2F2	cg04858164	-0.00232725	0.278292	-0.00119976	0.909799	-0.00388151	0.540761	0.00202023	0.54544	-0.0020393	0.407842	0.00113304	0.701233	-0.00147305	0.731906
E2F2	cg04880620	-0.00482948	0.000148888	0.000817561	0.948294	-0.000413287	0.914534	-0.00728506	0.00117817	0.00245056	0.0351308	-0.000100111	0.962353	-0.00690556	0.00352268
E2F2	cg04926108	-0.0023649	0.128586	-0.00246806	0.699951	-0.00329605	0.505533	0.00129842	0.586853	-0.00345719	0.0832945	0.000322232	0.887482	0.00183833	0.556007
E2F2	cg04927537	-0.00830163	0.000863194	0.014595	0.519244	-0.00692721	0.352512	-0.0111631	0.0109366	0.00204118	0.459852	-0.00715736	0.0851007	-0.0103497	0.0284739
E2F2	cg04986899	0.00218635	0.00589404	0.00325934	0.67342	0.00326466	0.143527	0.00403483	0.00183923	-0.00138314	0.159344	0.000161448	0.895429	0.00498839	0.00125262
E2F2	cg04987734	0.00429526	0.00184402	-0.0116686	0.181683	0.00177234	0.628642	0.00268065	0.181651	0.00217377	0.267677	-1.99e-05	0.992147	0.00256687	0.334968
E2F2	cg05009902	-0.00403988	0.000735378	-0.0109573	0.176113	-0.00690013	0.0578488	-0.00627837	0.00108301	0.00106218	0.520814	-0.00135432	0.461746	-0.00644936	0.00595573
E2F2	cg05059480	-0.00080303	0.538512	-0.00381735	0.621348	-0.00249384	0.39079	0.00133832	0.499712	-0.000541033	0.750539	-0.000741374	0.674768	-8.82e-05	0.973097
E2F2	cg05186879	-0.00245277	0.0302858	0.00166481	0.816274	0.000181928	0.954636	-0.00323939	0.080869	0.000382619	0.805083	0.00231171	0.158033	-0.00259842	0.245121
E2F2	cg05229803	-0.00197629	0.0515843	-0.00987452	0.0966984	-0.00166276	0.445382	-0.00140766	0.379938	-0.000844989	0.523806	0.000545239	0.672018	-0.000923701	0.648187
E2F2	cg05257202	0.00430686	0.000995045	-0.00421916	0.644857	0.00251488	0.465161	0.00221083	0.248439	0.0019095	0.253219	-4.35e-05	0.982009	0.00370583	0.139219
E2F2	cg05296619	-0.000265374	0.831565	-0.00650036	0.414334	7.09e-05	0.985603	0.000992014	0.615233	0.000446878	0.777627	0.000836978	0.67491	-0.00146494	0.559489
E2F2	cg05309505	-0.000854083	3.06e-06	-0.00114508	0.504134	-0.00099718	0.125475	-0.0010124	0.00206487	-0.000300069	0.102699	-4.02e-05	0.917023	-0.000640408	0.0702948
E2F2	cg05345476	-0.00244168	0.00859996	-0.00458798	0.654375	-0.00439943	0.186843	-0.00244163	0.14468	-0.00118323	0.26541	-0.00137386	0.481273	-0.00032772	0.858074
E2F2	cg05381960	0.00301484	0.0221658	0.00065236	0.943496	0.000180256	0.962178	0.00471719	0.0247087	-0.000357776	0.84766	-0.000641733	0.731307	0.00327912	0.210848
E2F2	cg05432003	-0.00529252	0.000502355	0.00611049	0.500118	0.00355325	0.489801	-0.00733649	0.00548178	-0.00222918	0.244356	0.00111032	0.659775	-0.00209313	0.489523
E2F2	cg05439368	-0.00323521	0.0192785	-0.00935577	0.483157	0.00199573	0.545256	-0.00147777	0.534069	-0.0010528	0.558217	-0.00107921	0.612854	0.000197159	0.941925
E2F2	cg05464506	0.00165319	0.179879	0.000730512	0.900431	0.000491308	0.883433	0.000114456	0.951463	0.000311094	0.849668	-0.00160042	0.393255	0.000127982	0.958371
E2F2	cg05475649	-0.0089056	0.000690825	0.00911092	0.74182	0.00544168	0.504258	-0.00752376	0.135018	-0.000896895	0.693533	-0.00654279	0.179769	-0.00453882	0.363839
E2F2	cg05520259	0.0051252	0.00276106	-0.0121009	0.395511	-0.00338121	0.567055	0.00628172	0.0180107	0.00104276	0.668013	0.00187048	0.527313	0.00484965	0.153148
E2F2	cg05523603	-0.00870413	1.43e-06	-0.000800421	0.959908	-0.00452683	0.43666	-0.00803617	0.0137742	-0.00245961	0.117985	-0.00342022	0.320632	-0.00480186	0.147342
E2F2	cg05543179	0.00192011	0.104882	-0.00781799	0.389835	-0.00103137	0.747276	0.00305343	0.11699	-0.000735971	0.64258	0.00242411	0.179946	0.0018925	0.422276
E2F2	cg05543864	-0.00452656	9.75e-07	-0.00702487	0.408628	-0.00313206	0.227913	-0.00544761	0.0001316	-0.00157485	0.226959	-0.00159754	0.2827	-0.00298082	0.0940411
E2F2	cg05549304	0.00216609	0.135375	-0.0167798	0.107357	0.0024527	0.565084	0.00282816	0.178571	0.00116724	0.607855	0.00279904	0.20787	0.000196395	0.94659
E2F2	cg05552874	-0.0218459	3.07e-08	0.00679824	0.832212	-0.00542696	0.643252	-0.0212371	0.00178437	-0.00139348	0.539048	-0.0044144	0.516359	-0.0161342	0.0164656
E2F2	cg05566585	-0.00205768	0.211436	-0.0074806	0.200758	-0.00279267	0.59803	0.000387777	0.879321	-0.00169355	0.421488	0.000235502	0.922857	-6.22e-05	0.984924
E2F2	cg05626226	0.00370293	0.00726332	-0.00635246	0.640182	-0.00133452	0.70915	0.00385297	0.102167	0.00190222	0.29739	4.73e-05	0.983758	-2.59e-05	0.992385
E2F2	cg05694292	-0.000701674	0.561914	-0.00477651	0.467722	-0.000291568	0.934627	0.00157956	0.391711	-0.00107954	0.493091	0.00033145	0.846017	0.00121442	0.615846
E2F2	cg05696877	-0.0374716	2.42e-10	0.0286704	0.548261	0.0029674	0.719046	-0.0352368	0.000112541	-0.00216978	0.558025	0.00121653	0.863687	-0.0284916	0.00180218
E2F2	cg05773425	0.0043345	0.00399731	-0.0167058	0.190996	0.000313243	0.933891	0.00868657	0.00019043	-0.000232965	0.911031	0.00110152	0.630312	0.00280279	0.352824
E2F2	cg05776323	0.00251444	0.0266893	0.00208124	0.726839	0.00173765	0.600928	0.00182783	0.300181	0.000430639	0.77612	-0.000595326	0.728189	0.00348456	0.116881
E2F2	cg05822888	-0.00373751	0.00666757	-0.00346026	0.683945	-0.00366921	0.373734	-0.00417914	0.0712167	-0.0016387	0.380385	-8.93e-05	0.966969	-0.00188172	0.493037
E2F2	cg05857980	-0.00103632	0.410458	-0.0145701	0.0342015	0.000818737	0.813799	0.00150046	0.446334	-0.00146198	0.352642	0.00105973	0.560322	0.000666205	0.79118
E2F2	cg05883128	-0.0124891	4.06e-06	0.0119677	0.576628	0.000122954	0.989327	-0.0142533	0.00414036	0.00167501	0.323736	-0.00328446	0.514293	-0.0113299	0.017366
E2F2	cg05892222	-0.00339204	0.00511089	0.0117553	0.265016	-0.00149777	0.679756	-0.00411814	0.0399106	0.00180069	0.238332	-0.00106755	0.61683	-0.0055461	0.0179952
E2F2	cg05901971	0.00283619	0.0541762	-0.00681125	0.623656	0.00428904	0.265867	0.00139588	0.557156	0.000517342	0.801209	0.00112357	0.619504	0.000464077	0.873726
E2F2	cg05919238	-0.000848344	0.602466	0.000950231	0.929944	-0.000537729	0.91058	0.00561399	0.0283605	-0.00294004	0.118048	0.00050405	0.833704	0.0042972	0.18441
E2F2	cg05920196	0.00267542	0.00504365	-0.0161224	0.0454034	-0.00129422	0.566424	0.00347145	0.0185943	-3.01e-05	0.981586	0.000742469	0.626773	0.00243164	0.197641
E2F2	cg05941525	0.00362759	0.00813411	-0.00537485	0.537933	0.000617503	0.882472	0.00450127	0.0285235	0.000334796	0.865179	0.0010349	0.62742	0.0047712	0.0797047
E2F2	cg05948127	0.00302279	0.119286	-0.00515264	0.705012	-0.00387695	0.46237	0.00683931	0.028123	-0.00288248	0.262028	-0.000150174	0.95946	0.00561177	0.148979
E2F2	cg05954120	-0.00149275	0.221451	-0.0046685	0.592659	-0.000520463	0.891505	0.000639949	0.741652	-0.00186804	0.229194	0.00103943	0.592491	0.00127177	0.602049
E2F2	cg05957567	0.000739742	0.443791	-0.00643501	0.307231	-0.0029756	0.302539	0.000114527	0.938459	-0.000806344	0.559805	0.000975061	0.518513	0.000302873	0.873864
E2F2	cg05981711	0.00131295	0.0326189	0.00266412	0.43189	-0.00133527	0.482345	0.00113794	0.248754	-6.16e-05	0.941624	-0.00146626	0.120095	0.00104477	0.389139
E2F2	cg05994974	-0.0098151	0.000346487	-0.0108491	0.272619	-0.00251396	0.64381	-0.0112934	0.00212567	0.00271708	0.485101	0.0022431	0.446187	-0.0114341	0.0227243
E2F2	cg05995267	0.00148908	0.0074281	-0.00252065	0.313384	0.000234212	0.88309	0.00192844	0.0225947	-0.00017521	0.821752	0.0012019	0.111886	0.00118897	0.281565
E2F2	cg06033320	-0.0134559	3.37e-05	0.0116063	0.594037	-0.0104426	0.420946	-0.0185562	0.00413664	-0.00126967	0.606745	-0.0093789	0.168933	-0.0135532	0.0310622
E2F2	cg06060286	0.00201061	0.0335821	0.000752413	0.9216	-0.00110655	0.669241	0.00302236	0.0412576	0.000173121	0.897614	0.000300643	0.822195	0.00136235	0.466547
E2F2	cg06064964	0.00262786	1.26e-06	0.000262969	0.930905	0.00540713	0.0418535	0.00464703	9.27e-06	-0.000454119	0.304311	0.00116127	0.320897	0.00396814	0.000112775
E2F2	cg06066676	-0.00191112	0.0183471	0.00536635	0.411864	-0.0014369	0.573422	-0.00118743	0.338172	-0.00135862	0.249115	-0.00221637	0.100892	3.26e-05	0.983774
E2F2	cg06070496	0.00128285	0.255914	-0.0115685	0.138192	3.67e-05	0.99059	0.00430945	0.0177638	-0.000790533	0.624406	-0.00204713	0.210556	0.00283694	0.212875
E2F2	cg06085204	-0.00377637	3.46e-05	-0.00572022	0.267062	-0.00241539	0.125068	-0.0027184	0.0132386	-0.00147011	0.294975	-0.000953236	0.348102	-0.00103845	0.546003
E2F2	cg06096336	0.00624779	0.000191891	-0.0132355	0.221406	0.00445334	0.316306	0.00692848	0.0103683	0.00402491	0.085217	-0.00124859	0.603929	0.00339957	0.305944
E2F2	cg06115314	0.00459708	0.00138995	0.00166066	0.883732	-0.00241337	0.527873	0.00274079	0.2193	0.00236542	0.235952	0.000763103	0.735902	0.000710841	0.799337
E2F2	cg06120302	-0.00151977	0.00183464	-3.45e-05	0.987125	-0.000851659	0.489314	-0.00171027	0.0133068	0.000819819	0.231448	-0.00028103	0.647323	-0.00205312	0.0276487
E2F2	cg06122613	0.00160521	0.255379	-0.000550897	0.940626	1.25e-05	0.997446	0.0075352	0.000375667	-0.00341081	0.0903287	-0.000621235	0.754919	0.00609883	0.0320335
E2F2	cg06146977	0.00188566	0.000367602	0.00261116	0.386518	0.00114336	0.41705	0.00174606	0.0257806	0.000386365	0.618592	0.00123742	0.0875634	0.000817685	0.425822
E2F2	cg06168856	-0.00535411	0.000461808	0.00539742	0.651173	-0.00938308	0.0612006	-0.0106603	6.55e-05	0.000736216	0.686934	-0.0044813	0.0930321	-0.00786935	0.00878697
E2F2	cg06188083	-0.0187839	8.52e-08	0.000814191	0.979919	-0.0145652	0.164906	-0.0242192	0.00015799	0.00202513	0.367603	-0.00890971	0.159884	-0.0226567	0.000348096
E2F2	cg06195428	-0.00258424	0.0714655	-0.00060327	0.936214	-0.00190262	0.66885	-4.57e-05	0.983792	-0.00260695	0.153585	0.00112257	0.596066	0.00105275	0.713355
E2F2	cg06279230	-0.000337702	0.79279	-0.00337682	0.646911	0.000324958	0.926411	0.0014246	0.470934	-0.000115523	0.943975	0.000840721	0.661819	0.000513349	0.842443
E2F2	cg06312004	0.00418048	0.0029599	-0.0142369	0.0684897	0.00120097	0.770403	0.00409973	0.065637	0.00199438	0.283123	0.00143583	0.559369	0.00017869	0.948211
E2F2	cg06343740	0.00318842	0.0160073	-0.00646473	0.542645	-0.00130494	0.751512	0.00343406	0.088324	0.000723211	0.705614	-0.0017972	0.408071	0.00132379	0.616595
E2F2	cg06376949	-0.00537452	0.000560257	-0.00842543	0.415624	-0.00477603	0.177382	-0.00579552	0.0123484	0.00109245	0.613051	-0.000969901	0.655047	-0.00729615	0.0158859
E2F2	cg06388937	0.00294852	0.0005268	0.00395821	0.521565	0.000933843	0.728641	0.00168158	0.213915	0.00173283	0.125215	-0.000592996	0.676448	0.00106352	0.517744
E2F2	cg06400288	0.00186346	0.111891	0.0118525	0.409857	-0.000320123	0.922411	0.00450931	0.0347769	-0.00139196	0.305309	0.000744332	0.744434	0.00331851	0.158454
E2F2	cg06402858	0.00177902	0.237273	-0.00898673	0.390916	0.000848233	0.806985	0.00133732	0.542007	-0.00216414	0.33329	0.000745754	0.737441	0.00150869	0.607759
E2F2	cg06414580	0.00194439	0.0414526	-0.000286938	0.957359	0.00218129	0.325735	0.00301147	0.0217754	-0.00147135	0.319364	0.00181586	0.136515	0.00381605	0.0439154
E2F2	cg06465076	-0.00276442	0.199434	-0.00775671	0.318671	-0.00273091	0.664864	0.00137132	0.669229	-0.00112939	0.669529	0.00151563	0.600751	-0.003274	0.445241
E2F2	cg06473288	-0.000662987	0.495046	-0.00041832	0.940852	-0.000138748	0.960856	-0.00227753	0.120447	0.000926979	0.534797	-0.000223494	0.866233	-0.00212847	0.277007
E2F2	cg06484123	0.00629818	0.0182285	-0.0356214	0.178	-0.00149373	0.846123	0.0110502	0.0107459	-0.00202096	0.591141	-0.00205059	0.646284	0.0100751	0.0594762
E2F2	cg06562969	-0.0131791	2.92e-06	0.00239985	0.916678	-0.00535066	0.543179	-0.0174696	0.00105377	0.00152534	0.442221	-0.00736615	0.156116	-0.0151655	0.00365537
E2F2	cg06587767	-0.00327995	0.0560093	-0.0106111	0.173076	-0.00259161	0.686517	-0.00675226	0.0207246	0.000696325	0.756955	0.00337772	0.264479	-0.00713033	0.0368247
E2F2	cg06603074	-0.00383608	0.00949859	-0.00921629	0.48214	-0.000574427	0.910812	-0.00738639	0.00392876	0.00265786	0.166734	0.000478159	0.854106	-0.00784719	0.00747418
E2F2	cg06617406	-0.00185901	0.186377	-0.00540788	0.450086	-0.0032892	0.446184	0.00103123	0.628931	-0.0028799	0.118465	0.000758151	0.698922	0.00129848	0.64582
E2F2	cg06650861	-0.00493344	5.73e-06	0.00533755	0.42856	-0.00259758	0.56049	-0.00755085	0.00025718	7.73e-05	0.929936	-0.00143135	0.513079	-0.00455346	0.0291057
E2F2	cg06708931	-0.00599765	1.34e-05	0.00737249	0.355879	-0.00488461	0.495732	-0.00929943	0.00122888	-6e-05	0.917182	-0.00377529	0.232611	-0.00679241	0.010142
E2F2	cg06712932	0.00367048	0.0174836	-0.0270012	0.0249853	-0.00564791	0.201747	0.00544423	0.0280321	0.000523141	0.810738	-0.000683249	0.786928	0.00367635	0.235441
E2F2	cg06716655	-0.00916163	7.41e-07	0.00907489	0.444815	0.000275069	0.904064	-0.00895375	0.000962027	0.00105538	0.603806	-0.000730169	0.723961	-0.00927099	0.00437745
E2F2	cg06806891	-0.00150801	0.196945	-0.00505847	0.367726	-0.00134316	0.676328	0.00100268	0.60187	-0.00133679	0.343829	0.000785139	0.620413	0.000353403	0.880227
E2F2	cg06829760	0.00148455	0.115168	-0.00171999	0.80417	-0.000929424	0.742148	0.000318125	0.833352	0.000709539	0.583489	-9.88e-06	0.994664	0.000265524	0.885796
E2F2	cg06869619	-0.00286514	0.00185145	0.00421212	0.59135	-0.00218596	0.480161	-0.00310464	0.0380271	-0.000950087	0.44734	-0.000216445	0.89549	-0.000927915	0.60325
E2F2	cg06872019	0.00194857	0.124686	0.0115508	0.156036	-0.00420992	0.291786	0.0021568	0.248	3.28e-05	0.985742	-0.00419988	0.0365067	-0.000487938	0.846921
E2F2	cg06909315	-0.00365441	0.00315701	-0.00244362	0.767285	-0.00386519	0.34808	-0.00518329	0.0134632	-0.000316849	0.846538	-0.00248661	0.236147	-0.00462893	0.0589696
E2F2	cg06981309	-0.0140383	1.42e-07	0.00722142	0.675836	-0.00288255	0.682072	-0.0145122	0.00079121	0.00185908	0.36042	-0.0015979	0.704199	-0.0156451	0.000537218
E2F2	cg07026925	-0.00194732	0.0714623	0.0166366	0.0520088	-0.00195686	0.568319	-0.00143294	0.411529	-0.000127693	0.928434	-0.00283083	0.116868	-0.0016915	0.427198
E2F2	cg07082452	-0.00144284	0.232963	-0.00141527	0.877264	-0.00184729	0.571399	-0.000303335	0.877788	-7.23e-06	0.995805	-0.00144405	0.445546	-0.000159328	0.946844
E2F2	cg07095530	-0.000771829	0.537427	-0.00935996	0.318015	-0.00299798	0.375733	0.00163908	0.414131	-1.85e-05	0.989296	0.000901847	0.657098	-0.000781794	0.753481
E2F2	cg07107453	-0.00219043	0.305411	0.0125466	0.351699	0.00156785	0.829716	-0.000936982	0.779498	0.00454576	0.119931	-0.00020378	0.953762	-0.00679021	0.106261
E2F2	cg07123796	-0.00279116	0.050231	0.00267265	0.759828	-0.00681658	0.204575	-0.00153441	0.473727	1.39e-05	0.994103	-0.00460048	0.0672531	-0.00419361	0.139995
E2F2	cg07188863	-0.000251099	0.834882	-0.00047709	0.924316	0.000547353	0.885227	0.00226209	0.228234	-0.000785298	0.618409	0.000693528	0.699501	0.00144417	0.549297
E2F2	cg07195105	0.00261583	0.117861	-0.0106101	0.191479	-0.00495404	0.327194	0.00346286	0.171577	-0.000488638	0.833328	0.000184911	0.939339	0.00126285	0.707799
E2F2	cg07253769	0.00681134	1.44e-07	0.000544361	0.957081	0.00393472	0.283476	0.00566932	0.00890073	0.00459924	0.00353427	1.21e-05	0.995327	0.00143969	0.564435
E2F2	cg07268124	-0.00235546	0.114721	-0.000694928	0.952534	0.00481953	0.312228	-0.00222401	0.411421	0.000565854	0.761648	-0.00126351	0.639921	-0.00151894	0.609505
E2F2	cg07276449	-0.00117345	0.36262	0.00191803	0.691388	0.000284486	0.918638	0.00220246	0.206902	-0.00239747	0.178548	-0.00107618	0.475224	0.00326346	0.202691
E2F2	cg07293059	-5.12e-05	0.967962	-0.00220661	0.663047	5.67e-05	0.987929	0.00181887	0.345588	-0.000402261	0.804406	0.000496391	0.776679	0.000417402	0.870873
E2F2	cg07317117	0.00431845	5.47e-09	-0.00269981	0.526931	0.00177265	0.427294	0.00391137	0.000475891	0.00252681	0.0165251	-0.000304398	0.794357	0.00135681	0.3399
E2F2	cg07362849	-0.00602342	4.79e-07	0.00261563	0.73734	-0.00354726	0.215642	-0.00635221	0.000525409	-0.000697103	0.604729	-0.00170717	0.298401	-0.00451033	0.0389139
E2F2	cg07413417	0.00320779	0.0162947	0.00111522	0.922921	-0.00446154	0.283294	0.00353747	0.105348	0.000755459	0.664575	0.000796135	0.705617	0.000960784	0.718884
E2F2	cg07451531	0.00196691	0.0490554	-0.00756545	0.30987	-0.000101729	0.975645	0.00292889	0.0655738	-0.000292512	0.83441	-0.000252729	0.881229	0.00241303	0.224647
E2F2	cg07474797	-0.000673826	0.636372	-0.00411329	0.716532	0.000155876	0.969178	0.000909362	0.692126	-0.000404212	0.820635	-0.000388288	0.857467	0.000698221	0.807663
E2F2	cg07573085	0.00478853	0.00123845	-0.00604353	0.576688	-0.00402643	0.288964	0.00382693	0.0920726	0.00350716	0.0968294	-0.00210551	0.411394	-0.000547352	0.851999
E2F2	cg07596065	-0.0020962	0.0392256	0.00082832	0.937841	-0.00264101	0.444988	-0.00327223	0.0654397	0.000848696	0.520427	-0.00294604	0.125156	-0.00362186	0.0715672
E2F2	cg07624918	0.00314594	0.018888	-0.0142225	0.187254	0.00190051	0.642126	0.00591825	0.00161347	0.000819561	0.698032	0.000756728	0.718035	0.00333002	0.216675
E2F2	cg07660627	0.0040573	0.0118671	-0.0186923	0.102516	-0.00124495	0.779957	0.00304752	0.216055	0.00277314	0.247351	-0.00104221	0.67914	-7.1e-05	0.982171
E2F2	cg07671185	-0.00193725	0.285991	-0.0123791	0.221195	-0.000700512	0.884405	0.00153292	0.575215	-0.00188946	0.422977	0.00293853	0.220643	-8.03e-05	0.982405
E2F2	cg07732037	0.00864423	8.82e-05	-0.0138053	0.172391	0.00426287	0.534968	0.00793959	0.0199119	0.0028558	0.317984	0.0015457	0.678837	0.00650249	0.125927
E2F2	cg07759906	-0.000598217	0.617301	0.00222252	0.736786	0.000575581	0.882742	0.00263383	0.157117	-0.00118989	0.438794	-0.000166314	0.929176	0.00201834	0.400817
E2F2	cg07787977	0.00356621	0.00775692	0.00699701	0.438014	-0.00209106	0.610112	0.001879	0.377068	-0.000845559	0.620915	0.00250546	0.285884	0.00344229	0.173732
E2F2	cg07815522	-0.0253462	3.5e-08	0.0108918	0.792599	-0.00469472	0.722735	-0.0253589	0.0021411	-0.000780977	0.704147	-0.00446912	0.558707	-0.0187909	0.0151918
E2F2	cg07824155	-0.00109752	0.27396	-0.00449703	0.53846	-0.000448214	0.901623	-0.00152652	0.383688	0.000672671	0.59761	-0.000612923	0.730387	-0.00147929	0.45671
E2F2	cg07824483	-0.00152027	0.317583	-0.00570759	0.472496	0.00101425	0.818862	0.00303959	0.189073	-0.00357234	0.0588651	0.00141119	0.52427	0.004138	0.171118
E2F2	cg07833467	-0.00597916	0.00498718	-0.00376426	0.851611	-0.0147935	0.0667472	-0.0104759	0.00383369	0.00292072	0.268772	-0.00715923	0.0974075	-0.0103585	0.0124779
E2F2	cg07839313	-0.00369431	0.0023652	-0.00225232	0.809823	0.000968965	0.785024	-0.0036046	0.0776825	0.00114281	0.413335	0.00017832	0.929354	-0.00295954	0.195012
E2F2	cg07839457	-0.0193261	3.55e-07	0.00489345	0.847782	0.0054927	0.484443	-0.0154598	0.0112423	-0.00133272	0.669967	0.000332894	0.943821	-0.00949983	0.133428
E2F2	cg07862320	-0.000354979	0.809233	0.00213659	0.891451	0.00157965	0.681649	-0.00180363	0.475155	0.00187581	0.330164	-0.00210279	0.38719	-0.000846625	0.77623
E2F2	cg07871059	0.00298163	3.11e-05	-0.00731237	0.18892	0.00289923	0.315193	0.0019525	0.110267	0.00173058	0.0519556	0.00094146	0.491319	0.000228887	0.868544
E2F2	cg07878065	-0.00305184	0.000108105	0.00367927	0.49442	-0.000246472	0.826755	-0.00274531	0.0258169	-0.000891806	0.40109	-0.000426133	0.628291	-0.00190147	0.21824
E2F2	cg07957619	-0.00314196	0.00653567	0.000764817	0.932277	-0.00185145	0.596412	-0.00369273	0.0358733	-0.000484376	0.748103	-0.000298226	0.878895	-0.00360454	0.11237
E2F2	cg08044454	-0.00135376	0.374183	-0.00374877	0.612808	-0.00171234	0.704726	0.00316062	0.176356	-0.00298059	0.146473	0.000332129	0.876702	0.00371615	0.221363
E2F2	cg08084228	-0.00500969	0.000164168	0.00607927	0.504052	-0.00706826	0.143265	-0.00440132	0.0579114	-0.00241765	0.101927	-0.00345822	0.163735	-0.00478954	0.0657094
E2F2	cg08090640	-0.000708444	0.57548	0.000144964	0.985823	-0.00128189	0.789442	-0.00281347	0.21018	0.003073	0.0512579	-0.00162345	0.46582	-0.004438	0.0783686
E2F2	cg08099136	-0.00545944	0.00183556	0.00464445	0.783343	-0.000774242	0.862886	-0.00562377	0.0608143	-8.48e-05	0.966924	-0.00367881	0.18296	-0.00350845	0.291461
E2F2	cg08122652	-0.0221239	1.69e-08	0.00639711	0.862347	-0.010793	0.379578	-0.0229285	0.00165836	-0.00212971	0.222399	-0.0104282	0.150239	-0.017359	0.011328
E2F2	cg08123045	0.00263852	0.064649	-0.00409409	0.73979	-0.00565774	0.175309	0.000996284	0.656959	0.00274717	0.19798	-0.00163789	0.486974	-0.000656146	0.819687
E2F2	cg08188436	0.00166333	0.0321773	0.000391462	0.948267	0.000294222	0.897998	0.00206886	0.0715798	-0.000292363	0.806235	-0.000647278	0.578155	0.00250407	0.106121
E2F2	cg08203231	0.0038947	0.0218465	-0.015074	0.265906	0.00130992	0.796421	0.00317998	0.212395	0.0022571	0.342158	-0.000816433	0.760202	-0.000951388	0.777023
E2F2	cg08215318	-0.00237942	0.148033	-0.0185525	0.0796993	-0.00205447	0.519826	0.00166184	0.523792	-0.00207105	0.300122	0.000884822	0.726629	0.00167352	0.607004
E2F2	cg08244262	-0.000331143	0.174873	-0.000307957	0.808597	6.58e-05	0.889546	-1.37e-05	0.967036	0.000251542	0.520573	-0.000222694	0.472666	-0.000321891	0.501126
E2F2	cg08293124	-7.63e-05	0.951748	0.00310668	0.672235	0.000897156	0.803641	0.00201166	0.321732	0.000582369	0.693472	-0.000119505	0.948574	-0.000149506	0.952532
E2F2	cg08293824	-0.00860059	1.26e-05	0.00964289	0.605909	-0.00684926	0.254876	-0.0102146	0.00163284	-0.00308992	0.264602	-0.00300359	0.357023	-0.00473246	0.222528
E2F2	cg08304487	0.000304167	0.843107	-0.00654568	0.210101	-0.000414445	0.934325	0.00391287	0.102871	-0.0014661	0.467039	0.000679975	0.761676	0.0023975	0.43869
E2F2	cg08309069	-0.0016822	0.534694	0.00488009	0.824999	0.00579415	0.475398	0.00114124	0.791939	0.000142902	0.971411	0.00160499	0.704452	0.000792362	0.883594
E2F2	cg08318732	0.00457576	0.00409892	-0.00477992	0.778264	-0.00106964	0.826393	0.00566312	0.032579	0.00150498	0.493645	-0.00211535	0.467139	0.00299062	0.347337
E2F2	cg08387293	0.00373148	0.000344342	-0.0059319	0.591889	-0.000499869	0.867258	0.00194698	0.230397	0.00312438	0.0288301	0.00226554	0.186843	-0.000847991	0.673197
E2F2	cg08418670	-0.00300065	0.038225	-0.0184002	0.107575	-0.00130996	0.714299	-0.000564377	0.800739	-0.00317986	0.0950669	0.00311961	0.158264	-1.17e-05	0.996778
E2F2	cg08433366	0.00140176	0.136288	-0.00414119	0.518681	-0.00137967	0.612323	0.000922511	0.533808	0.00098277	0.459578	0.00128941	0.369373	-0.00130119	0.490641
E2F2	cg08440485	0.00379502	0.0100191	-0.00107249	0.939374	0.00582088	0.248933	0.00744144	0.00270154	-0.00275307	0.162902	0.00222005	0.422284	0.00819828	0.00469231
E2F2	cg08459290	-0.000370713	0.777436	-0.00475569	0.52914	0.0016183	0.647508	0.00275117	0.178053	-0.0012239	0.472179	0.00136893	0.452476	0.00138238	0.599804
E2F2	cg08470588	1.52e-05	0.991845	-0.000263813	0.96901	-0.00254528	0.579368	0.00172925	0.464279	-0.000423073	0.826847	0.000262691	0.901492	4.21e-05	0.988799
E2F2	cg08538199	-0.00173949	0.261009	-0.0070752	0.230219	-0.00175308	0.701658	0.00111767	0.636849	-0.00135534	0.494461	0.00110732	0.614919	-5.91e-05	0.984742
E2F2	cg08549335	-0.00443157	0.017921	0.0161432	0.354351	0.00195969	0.769787	-0.00922559	0.00461699	0.00290613	0.239905	0.00131845	0.697011	-0.00795977	0.0331272
E2F2	cg08553572	-9.83e-05	0.932915	-0.0113754	0.29102	0.000238392	0.94206	0.00108666	0.571468	0.000286836	0.841359	0.00151702	0.412621	-0.000411432	0.860961
E2F2	cg08585593	-0.00234349	0.105744	-0.00114007	0.910272	-0.000970522	0.801838	-0.000913968	0.674357	-0.000981843	0.645984	-0.00163192	0.432171	0.00129629	0.65178
E2F2	cg08609163	0.0030012	0.0377557	-0.0217562	0.0997198	-0.00622354	0.128211	0.00348742	0.120903	0.0010307	0.624634	0.00220426	0.35763	-3.46e-05	0.99049
E2F2	cg08619515	-0.00321195	0.0374033	-0.0027144	0.81363	0.00648516	0.207345	-0.00083554	0.716621	-0.00229566	0.322541	-7.1e-06	0.997721	0.00224866	0.455937
E2F2	cg08701420	-0.00145678	0.360201	-0.00427229	0.595019	-0.00275368	0.576156	0.000310625	0.897838	0.000165124	0.934023	0.000913994	0.69622	-0.00303984	0.339298
E2F2	cg08738516	0.00212077	0.00179137	0.00598833	0.332229	0.000968798	0.634982	0.000298321	0.778547	0.00185536	0.034287	-0.00038462	0.723611	-0.00172054	0.180542
E2F2	cg08779606	0.00326019	0.00432357	0.0181455	0.0180819	0.00191541	0.536597	0.00325694	0.0656456	0.00131644	0.406442	-0.000380287	0.829671	0.00195364	0.377295
E2F2	cg08779886	0.00399786	0.00810999	-0.0127946	0.191693	-0.00130631	0.787018	0.00642534	0.00389668	-8.64e-05	0.96851	-0.000955736	0.692787	0.0020905	0.488546
E2F2	cg08818207	-0.00609147	0.00153115	0.00609909	0.72513	0.000303948	0.953803	-0.00632196	0.0756951	0.000843526	0.653335	-0.00538234	0.10019	-0.00523275	0.157453
E2F2	cg08836972	0.00348037	0.0365691	-0.0314365	0.0330768	-0.00573764	0.253188	0.00284789	0.290783	5.64e-05	0.980021	-0.00103314	0.693273	0.00130132	0.690573
E2F2	cg08863777	-0.00207674	0.111707	-0.00976712	0.312947	-0.00154656	0.673927	0.00108638	0.618657	-0.00210946	0.147345	0.000960315	0.66416	0.00108536	0.673799
E2F2	cg08875995	-0.000483485	0.686468	-0.00634979	0.296987	0.000319521	0.935305	0.00151764	0.414519	-0.000686517	0.661703	-9.81e-06	0.995786	0.000521866	0.827972
E2F2	cg08888522	-0.0111293	1.26e-05	0.0166927	0.440364	-0.00514608	0.659779	-0.0116089	0.0260333	-0.000566857	0.494118	-0.00723893	0.204837	-0.00850862	0.0743421
E2F2	cg08894462	0.00249589	0.217423	0.00351363	0.671998	-0.00399559	0.501654	0.00773194	0.0109648	-0.000365795	0.895843	0.00227568	0.416962	0.00188779	0.644141
E2F2	cg08924203	-0.00349787	0.00246477	-0.00169176	0.777408	-0.00128651	0.62099	-0.00433568	0.0113961	0.000419505	0.785965	0.00070318	0.590515	-0.00297647	0.180652
E2F2	cg08926253	-0.0122512	1.08e-07	0.00088434	0.961391	-0.011427	0.144346	-0.0158941	0.00014084	2.97e-05	0.985968	-0.00396163	0.347305	-0.0143441	0.000604138
E2F2	cg08998192	-0.00103743	0.484658	-0.010126	0.46567	-0.00118904	0.788766	-0.00159016	0.481421	0.00375991	0.0853752	-0.000573859	0.813744	-0.00397213	0.177273
E2F2	cg09006487	0.00220928	0.0905589	0.000750771	0.962578	0.000824228	0.808337	0.0024225	0.250795	0.00119267	0.534167	0.000200449	0.927186	0.00153934	0.558245
E2F2	cg09026253	-0.00509498	0.00382612	0.00476647	0.585455	-0.000942558	0.885452	-0.00789258	0.0142675	0.00104561	0.575545	-0.00272991	0.39936	-0.00652334	0.0582314
E2F2	cg09053843	-0.00774404	1.32e-06	-0.00409025	0.7073	0.000685343	0.868603	-0.00773903	0.00246512	-0.000764076	0.685196	-0.00138351	0.540146	-0.00569166	0.0531462
E2F2	cg09071007	-0.00586203	0.00217443	-0.0110038	0.420238	0.00329613	0.465075	-0.00410865	0.159888	-0.00326567	0.243516	0.00126133	0.638113	-0.00151727	0.687321
E2F2	cg09153462	-0.00452421	0.000570711	0.00430855	0.521379	-0.00673205	0.0834553	-0.00329636	0.128531	-3.69e-05	0.978517	-0.0025875	0.206774	-0.00404061	0.0954583
E2F2	cg09166556	-0.00155382	0.393329	-0.0078677	0.28112	0.000432074	0.941183	0.00203228	0.469303	-0.000994614	0.647102	0.00295947	0.274734	-0.00131442	0.717758
E2F2	cg09168222	-0.00266799	0.0198104	-0.000450627	0.958865	-0.000366079	0.917761	-0.00223339	0.224781	0.00089156	0.536862	0.000259452	0.892121	-0.00293824	0.175446
E2F2	cg09210680	0.00357728	7.88e-05	0.000323552	0.960274	-0.00188116	0.442756	0.00511192	0.000148094	0.00152294	0.268228	-0.000854162	0.537864	0.00202724	0.258415
E2F2	cg09225336	0.00632828	0.00249194	-0.0117389	0.435261	-0.00125555	0.882081	0.0092946	0.0114072	0.000503798	0.849171	-0.00249197	0.539395	0.00642815	0.121698
E2F2	cg09243552	0.00573799	0.000224665	-0.0169369	0.0861145	0.000235036	0.962142	0.00789958	0.00156594	0.000431395	0.830767	0.00085257	0.745005	0.00574016	0.0581465
E2F2	cg09251764	-0.00340021	0.000546217	-0.00708419	0.296484	-0.00408809	0.207415	-0.00541626	0.000624168	0.000442629	0.749534	-0.0020756	0.205869	-0.00510703	0.00800794
E2F2	cg09255910	0.000138444	0.895007	-0.0021166	0.748188	0.00100777	0.742123	0.00206349	0.211746	6.3e-05	0.959792	0.000564183	0.718718	-0.000186673	0.929361
E2F2	cg09280971	0.00251433	0.00629368	-0.00775246	0.358597	0.00354506	0.159951	0.00187673	0.191269	0.000618636	0.646951	0.000414528	0.775374	0.001805	0.324116
E2F2	cg09286671	0.00101108	0.408398	-0.0168417	0.0581876	-0.00416972	0.351612	0.00291339	0.135481	-0.00121471	0.490891	-0.000135673	0.949607	0.00154325	0.52979
E2F2	cg09304470	-0.00547587	0.00374146	-0.00435601	0.796553	-0.00797222	0.177165	-0.00495511	0.113159	-0.00247146	0.316693	-0.00314437	0.305445	-0.00313617	0.402494
E2F2	cg09370867	-0.00318729	0.18973	-0.0194891	0.240498	-0.00415873	0.502494	0.00216138	0.578738	-0.00299138	0.324968	-0.000868885	0.817626	0.00366943	0.444658
E2F2	cg09379489	-0.000359627	0.830878	0.00277172	0.890752	0.00299199	0.549194	-0.0011466	0.700706	0.00305678	0.145097	-0.00248835	0.41302	-0.00316809	0.35087
E2F2	cg09399176	0.00264333	0.00996576	-0.00534799	0.58132	0.00395739	0.217208	0.00393834	0.0139405	-0.000272616	0.85298	0.000153258	0.932658	0.00371759	0.0674999
E2F2	cg09468055	-0.00017306	0.892	-0.00201959	0.687773	-0.00164761	0.631131	0.00338541	0.0762496	-0.00178529	0.279253	-0.000388432	0.815837	0.00369916	0.145542
E2F2	cg09519959	-0.00277578	0.0453846	-0.00399338	0.519848	-0.00330354	0.633024	-0.00183838	0.473302	-0.000525778	0.738712	0.000491715	0.871351	-0.00202942	0.460587
E2F2	cg09548275	0.00302384	0.0732779	0.000667402	0.964488	-0.00162124	0.761192	0.00589467	0.0389983	-0.0015542	0.479342	0.000812736	0.796976	0.00283149	0.401785
E2F2	cg09606526	0.00306478	0.00334647	-0.00130572	0.876072	0.00178263	0.56229	0.00223571	0.193403	0.00290535	0.0296094	-0.00141659	0.425871	-0.000366548	0.857175
E2F2	cg09618291	0.00437686	0.000697085	0.00277386	0.758747	0.00080229	0.837803	0.00605299	0.00439547	0.00131851	0.44333	-0.00258475	0.242206	0.00434813	0.0860066
E2F2	cg09625543	0.00131026	0.48532	-0.0154642	0.350037	-0.000768582	0.888323	0.00449211	0.13863	-0.00350187	0.188458	0.0043739	0.164577	0.00565987	0.135612
E2F2	cg09662329	0.00202557	0.0235991	-0.00152672	0.797346	-0.00105796	0.6547	0.00266979	0.0532112	0.000626282	0.637276	0.0011172	0.383061	0.00148129	0.40874
E2F2	cg09663566	-0.00158999	0.0584466	0.00127421	0.875798	-0.000520864	0.844695	-0.0006874	0.647867	0.000135645	0.887507	-0.00156823	0.365112	-0.00159842	0.334735
E2F2	cg09740468	-0.000883498	0.51052	-0.00773411	0.352099	0.000226425	0.959281	0.0018441	0.384189	-0.00177024	0.311258	0.000813629	0.707195	0.00183905	0.49333
E2F2	cg09837467	0.00434244	0.0106007	-0.0118251	0.301205	-0.000837226	0.840787	0.00920376	0.000563486	-0.00205315	0.392742	-0.000116221	0.960914	0.00686567	0.0427734
E2F2	cg09858955	-0.014552	5.02e-09	-0.00593721	0.806028	-0.0105913	0.042982	-0.0138247	0.000629546	-0.00717172	0.0164723	-0.00304563	0.42016	-0.0067129	0.143583
E2F2	cg09888648	0.000961723	0.468517	-0.0252253	0.0181615	-0.00777709	0.0207504	-0.00233646	0.24551	0.00158113	0.418899	0.000362864	0.851226	-0.00348061	0.178678
E2F2	cg09917274	-0.00296609	0.0189123	-0.00536976	0.599383	-0.00580477	0.0761852	-0.00369349	0.0786126	-0.000520373	0.770214	-0.00137214	0.480403	-0.00308489	0.223897
E2F2	cg09930046	-0.000407895	0.703943	-0.0047727	0.36338	0.000874476	0.811979	0.000923803	0.57595	-0.000833673	0.54999	0.00098806	0.560741	2.68e-05	0.990137
E2F2	cg09940677	0.00195244	0.00877161	0.000211518	0.965833	7.24e-05	0.969726	0.000820248	0.455491	0.000272087	0.802553	-0.000303959	0.778446	0.00166813	0.253514
E2F2	cg09948374	-0.0124985	6.22e-06	-0.0033122	0.875071	0.000657298	0.930896	-0.0131327	0.00687307	-7.62e-05	0.974983	-0.00614432	0.167589	-0.00934157	0.0600398
E2F2	cg10020520	-0.00090429	0.397108	-0.00772083	0.1379	-0.000212143	0.944809	0.000635185	0.698019	-0.000857409	0.551548	-0.000474918	0.755537	-2.05e-05	0.992366
E2F2	cg10024280	0.00210986	0.223886	-0.0121921	0.584338	-0.00202337	0.6535	0.00539678	0.0502064	-0.00131468	0.587923	0.000879735	0.766495	0.00250782	0.472036
E2F2	cg10065266	-0.000271662	0.797388	-0.00776746	0.305506	-0.000679926	0.824098	0.000804455	0.625734	-0.000107578	0.939426	0.000806794	0.606333	-0.000347418	0.870071
E2F2	cg10093938	-0.00216722	0.118315	-0.0119904	0.134029	-0.00176163	0.616926	0.00109622	0.582696	-0.00253943	0.155015	0.00129655	0.468564	0.000723583	0.793295
E2F2	cg10152449	-0.00407795	0.0202906	-0.00389961	0.685359	-0.00482169	0.310815	-0.000817959	0.753396	-0.001611	0.496089	-0.00104377	0.648113	0.000594163	0.862175
E2F2	cg10161996	-0.0039933	7.47e-06	-0.00440199	0.576757	-0.00322671	0.185716	-0.00585984	4.29e-05	-0.00112948	0.352789	-0.00131118	0.338535	-0.00301531	0.0855126
E2F2	cg10163895	-0.00628498	0.032655	0.0153055	0.632287	0.000161063	0.987363	-0.00791055	0.113712	0.000748794	0.841035	0.00504668	0.362311	-0.00752456	0.193186
E2F2	cg10187792	0.00248661	2.84e-05	0.00414732	0.229437	0.00210565	0.263958	0.0025301	0.00812819	0.00155914	0.0607109	0.000401029	0.646394	0.000646203	0.580419
E2F2	cg10213935	-0.00548607	0.00068842	-0.0075531	0.552685	-0.0115425	0.00682958	-0.00770191	0.0036506	-0.000394194	0.856994	-0.00373917	0.12635	-0.00503672	0.113311
E2F2	cg10277044	-0.00384805	0.0556011	0.00509348	0.607697	-0.00472567	0.458519	-0.000102732	0.97375	-0.00381248	0.125279	0.00175397	0.566035	0.000259515	0.94842
E2F2	cg10327647	0.00156482	0.0778024	-0.0153953	0.00636978	0.000147049	0.948578	0.00194198	0.142388	0.000729941	0.592198	0.000828439	0.541456	-4.52e-05	0.979807
E2F2	cg10334035	0.0018359	0.0199958	-0.00443413	0.253314	0.000333844	0.895954	0.0021906	0.0664184	0.000577769	0.606388	0.00168145	0.152475	0.000894297	0.568121
E2F2	cg10346606	-0.00124695	0.388176	-0.00472894	0.58639	-0.00181014	0.656061	0.00123639	0.585665	-0.000535164	0.761562	0.000432348	0.841776	-0.000798961	0.780939
E2F2	cg10439456	-0.00323383	0.125108	-0.018001	0.279779	0.00509346	0.370865	0.000694503	0.845113	-0.00148988	0.608234	0.00144317	0.689081	0.00150542	0.719904
E2F2	cg10549986	-0.00740097	3.51e-06	0.00508835	0.618293	-0.000360684	0.884197	-0.00781346	0.00059531	0.0023348	0.191218	1.58e-05	0.993157	-0.0094425	0.000514037
E2F2	cg10552523	-0.00658182	0.000278027	0.01302	0.303181	-0.00199709	0.705546	-0.0103205	0.000960585	0.00200983	0.306631	-0.00342668	0.225489	-0.0103112	0.00270606
E2F2	cg10563063	-0.00120987	0.416476	-0.00817903	0.556927	-0.00151592	0.670369	0.00131899	0.586224	-6.75e-05	0.969481	0.00121152	0.619617	-0.000261534	0.929317
E2F2	cg10666909	-0.00137309	0.307834	0.00107941	0.91887	0.00161285	0.678455	-0.00268197	0.229905	0.000804513	0.675568	-0.00281659	0.174733	-0.00358479	0.187471
E2F2	cg10710569	-0.00567185	0.00542021	0.0201475	0.0305128	0.00186518	0.76839	-0.00547864	0.0804762	0.00301523	0.230562	0.000222979	0.942949	-0.00890471	0.0188451
E2F2	cg10718809	0.000239671	0.847834	-0.00227505	0.689708	-0.00110993	0.774748	0.00191671	0.338273	0.000370525	0.813858	-0.00147556	0.429152	0.000134292	0.957119
E2F2	cg10728454	0.00558754	0.00491347	-0.0241099	0.125061	-0.00252864	0.685652	0.0106232	0.00150951	-0.00345142	0.144716	0.00062517	0.857029	0.00866478	0.0266051
E2F2	cg10734665	-0.00448598	0.000898271	0.00798528	0.397077	0.000311556	0.933172	-0.00261089	0.237213	-0.000801922	0.613065	-0.00415346	0.0431863	-0.00155736	0.540223
E2F2	cg10740245	0.005034	0.000249711	-0.000251527	0.979246	0.00371368	0.373342	0.00651109	0.0024936	0.00129125	0.476584	0.00264324	0.197876	0.00393998	0.141748
E2F2	cg10771443	-0.0081264	1.97e-06	0.00369264	0.467094	-0.00256061	0.490866	-0.00616905	0.00547701	-0.00333748	0.180784	-0.000929928	0.619294	-0.00206168	0.504787
E2F2	cg10778971	-0.0036407	6.21e-08	0.00422265	0.476889	-0.00504763	0.0739871	-0.00517707	2.37e-05	-0.000824211	0.279492	-0.00191789	0.155264	-0.00346955	0.00735371
E2F2	cg10784983	0.000223749	0.850714	-0.000629175	0.902768	0.00121362	0.725016	0.00204037	0.253852	0.000144018	0.929131	3.66e-05	0.983058	0.00015676	0.947631
E2F2	cg10901323	-0.000909887	0.488312	-0.00471565	0.413217	-0.00229934	0.575084	0.00110727	0.601018	-0.00119783	0.479711	0.0014675	0.43611	0.000131815	0.960064
E2F2	cg10922280	0.00396153	0.000115287	0.00292741	0.578087	0.0055856	0.0181363	0.0051183	0.000992142	0.000992632	0.511574	-0.000274237	0.833911	0.00462641	0.0215366
E2F2	cg10958877	0.00339539	0.00660576	-0.00656167	0.549973	0.00396318	0.282274	0.00657484	0.00123161	-0.000189573	0.916319	0.00179415	0.391574	0.00520363	0.0360264
E2F2	cg10959651	-0.00986952	1.53e-07	0.0059297	0.672193	0.00132108	0.762644	-0.00948678	0.00106627	0.000349979	0.843808	0.000413721	0.883475	-0.00746507	0.0192516
E2F2	cg10969412	0.00418805	2.12e-06	-0.0103022	0.0524603	0.00491532	0.0947566	0.00429322	0.00280885	0.00283112	0.0220697	0.00165056	0.278526	0.00216114	0.215131
E2F2	cg11016993	-0.00609515	3.32e-05	0.00527967	0.417741	-0.00305599	0.476086	-0.00418748	0.0638792	-0.00287931	0.106196	0.000160172	0.941933	-0.000973406	0.720321
E2F2	cg11029522	-0.00579879	9.48e-05	-0.0171676	0.135856	-0.00175279	0.710117	-0.00727304	0.00247948	0.000791022	0.642313	-0.000823611	0.734922	-0.0062515	0.0254735
E2F2	cg11035483	0.0018419	0.0932424	0.000669343	0.92651	1.83e-05	0.995327	-0.000389285	0.823812	0.00108227	0.395183	-0.000888655	0.570392	0.000891088	0.68265
E2F2	cg11047325	-0.00426517	0.0991644	0.0121525	0.465206	0.00825922	0.236814	-0.00364869	0.380639	0.00314794	0.366498	0.00466408	0.262583	-0.0056007	0.260763
E2F2	cg11095027	0.00350615	0.000877562	-0.0109423	0.10498	-0.000332452	0.905779	0.00426152	0.0142484	0.000954744	0.50516	0.00024977	0.877099	0.00286887	0.171051
E2F2	cg11105610	-0.00286171	0.00252788	-0.000949363	0.889453	0.000313781	0.92765	-0.00430552	0.00907455	0.000247857	0.825543	-0.000920496	0.583322	-0.00298064	0.104561
E2F2	cg11132334	0.00411602	2.23e-05	-0.00549081	0.5538	0.000341163	0.894877	0.0026968	0.0733199	0.00239943	0.0607519	-0.000932005	0.553744	0.00148706	0.415508
E2F2	cg11163555	0.00306002	0.0022747	-0.000864025	0.866233	0.000589843	0.846548	0.00468246	0.00477503	0.000928536	0.52031	-0.000653916	0.660695	0.00216935	0.281174
E2F2	cg11187245	-0.00476309	0.034063	0.00419611	0.883508	0.00553916	0.462232	-0.00431625	0.307927	0.00107306	0.633502	-0.00100455	0.823856	-0.00309199	0.473435
E2F2	cg11202345	-0.00476321	0.000944235	0.00027457	0.979213	-0.00569075	0.209023	-0.0076535	0.00241789	0.000375622	0.837282	-0.00283806	0.232027	-0.00517284	0.0683653
E2F2	cg11211792	-0.00591998	0.000162419	-7.67e-05	0.993952	-0.000856983	0.876986	-0.00660875	0.0131187	0.000560228	0.760929	-0.00130945	0.63336	-0.00551037	0.0619768
E2F2	cg11224765	-0.00421786	0.00609812	-0.00202597	0.703836	-0.00918408	0.00190313	-0.00232186	0.214368	-0.00226031	0.354344	-0.00321503	0.0221729	-3.13e-06	0.999148
E2F2	cg11251971	-0.00430181	0.00613543	0.00333827	0.759429	-0.00360719	0.522754	-0.00561731	0.0410133	0.000589897	0.732731	-0.00276424	0.317814	-0.00764131	0.0131802
E2F2	cg11254522	0.00191926	0.0388796	-0.00184648	0.815796	-0.00219519	0.466932	0.00174201	0.229324	0.00166944	0.221978	0.000325211	0.835239	-0.000532183	0.775429
E2F2	cg11303842	0.00266647	0.00450488	-0.00516128	0.439932	-0.00299768	0.259164	9.04e-05	0.950416	0.00337449	0.011635	0.00155734	0.267624	-0.00312045	0.0891553
E2F2	cg11317199	0.00603542	0.00239212	-0.00529315	0.625538	-0.00107542	0.89226	0.00605436	0.0787108	0.0016532	0.522097	0.00359524	0.3401	0.00395891	0.309063
E2F2	cg11320084	0.00254706	0.000501384	0.00327876	0.476939	0.00248135	0.175712	0.0021199	0.0379248	0.000955491	0.406888	0.000256471	0.793212	0.00170384	0.235708
E2F2	cg11397754	-0.00340196	0.00798834	0.00494346	0.653083	-0.00220469	0.516811	8.5e-05	0.966196	-0.00393224	0.0239731	-0.00119597	0.529542	0.00253054	0.311469
E2F2	cg11459681	-0.00282872	0.0237859	-0.00483426	0.427479	0.00284057	0.477771	-0.00231415	0.265207	0.000431299	0.798533	0.000335093	0.86273	-0.00236857	0.333849
E2F2	cg11562571	0.00135933	0.185085	0.00156567	0.727398	0.00104308	0.705524	-0.000227914	0.881469	0.000266687	0.85582	-0.000310344	0.812192	0.000105304	0.958618
E2F2	cg11567978	0.00379268	0.00706487	0.0162615	0.16831	-0.00176547	0.700401	0.00643563	0.00682354	0.000154045	0.932265	-0.000862475	0.7403	0.00403585	0.149768
E2F2	cg11587584	-0.0010618	0.402371	-0.00692623	0.505226	0.00343951	0.337809	-0.00204085	0.297139	0.00265135	0.153244	-0.000718989	0.726839	-0.00295323	0.243534
E2F2	cg11594821	-0.00106445	0.466313	0.0121346	0.36923	0.00111632	0.801606	-0.00183241	0.475719	0.00277789	0.13518	-0.00336962	0.166737	-0.00292724	0.315061
E2F2	cg11611544	0.00452828	4.61e-05	0.00215242	0.678158	0.000802189	0.786206	0.00505539	0.00391735	0.0011194	0.429065	0.00167202	0.290066	0.00290307	0.169067
E2F2	cg11617938	0.000276277	0.850512	-0.000681155	0.963156	0.00433607	0.270232	-0.00111543	0.645867	0.00512367	0.010195	-0.00289812	0.253128	-0.00395918	0.171758
E2F2	cg11622162	-0.00159674	0.0216927	0.000604732	0.888469	-0.000950628	0.662022	-0.00349747	0.00251579	0.0019191	0.0360485	-0.00162182	0.142444	-0.00408606	0.0027126
E2F2	cg11638399	-0.00178198	0.227338	-0.00926701	0.230839	-0.00144944	0.776497	0.00211574	0.377044	-0.00314993	0.0807331	0.000737523	0.752504	0.00218505	0.459354
E2F2	cg11643402	0.00125804	0.27248	0.000329549	0.964602	0.000287377	0.924318	0.0044326	0.0067771	-0.00146389	0.39647	-0.000197164	0.898198	0.00274527	0.235841
E2F2	cg11684450	0.00260784	0.0266647	-0.0162585	0.133423	-0.000810831	0.752167	0.00331686	0.073328	0.000440441	0.795528	0.00212189	0.254202	0.0011798	0.614887
E2F2	cg11694510	-0.00478665	0.000869479	0.0100357	0.334083	-0.00206915	0.662599	-0.0072486	0.00436439	0.000156214	0.922333	-0.00304828	0.203209	-0.00375355	0.184883
E2F2	cg11702942	-0.00736107	2.3e-06	0.00332736	0.765268	-0.00518248	0.365499	-0.00986308	0.0004074	0.000885145	0.480836	-0.00266111	0.353599	-0.00750508	0.00754565
E2F2	cg11738389	0.0040879	0.0077358	-0.0160486	0.297106	-0.0024914	0.590135	0.00237356	0.369052	0.00344587	0.0816591	1.38e-05	0.995998	-0.000761703	0.800212
E2F2	cg11829870	-0.00406888	0.00023802	-0.00452661	0.625468	-0.00350418	0.366352	-0.00485749	0.0141556	-0.000965355	0.431483	-0.00244631	0.255528	-0.00281611	0.191335
E2F2	cg11847933	0.00079482	0.449324	0.00300619	0.703133	0.00118669	0.673681	0.00261921	0.0801123	-0.00157567	0.32811	0.00104641	0.517717	0.00261463	0.21478
E2F2	cg11867489	0.00200767	0.0503072	0.0125076	0.148427	0.001651	0.547475	-0.000869514	0.595217	0.0020273	0.13182	0.000619989	0.709563	-0.00237682	0.223649
E2F2	cg11920110	0.00308385	0.0296975	-0.00107995	0.936795	-0.00545852	0.183675	0.00183923	0.437536	0.00152654	0.425046	-0.00291384	0.275666	-0.000869034	0.757451
E2F2	cg11946459	-0.00650831	0.101317	0.00540276	0.885674	-0.00638744	0.644618	-0.00204405	0.757422	0.00118338	0.816588	-0.00524772	0.458541	0.000391055	0.959819
E2F2	cg12013713	-0.00628792	0.000182817	-0.0146775	0.294097	-0.00610163	0.262742	-0.00716405	0.012296	-0.000248157	0.897857	-2.26e-05	0.993879	-0.00616272	0.0545843
E2F2	cg12037516	-0.00438309	2.14e-08	0.00020314	0.966783	-0.00679009	0.0818303	-0.00619391	5.14e-05	-0.000654298	0.299759	-0.00167289	0.341714	-0.00441904	0.00259342
E2F2	cg12049875	-0.000751017	0.530244	-0.00185882	0.692015	-0.00112948	0.750756	0.0011834	0.518165	-0.000952661	0.53392	-0.000112036	0.949379	0.000723264	0.763778
E2F2	cg12049992	0.00474638	0.0180549	-0.00718466	0.648044	0.0115697	0.0750389	0.00580169	0.0684915	-0.000326383	0.91123	0.00511899	0.115116	0.00741562	0.0603109
E2F2	cg12070987	-0.00156589	0.182386	-0.00293689	0.74369	-0.00195956	0.559927	2.04e-05	0.991587	-0.000268704	0.839383	0.000226288	0.907093	-0.00183536	0.430597
E2F2	cg12088946	-0.00216966	0.22602	0.00442502	0.725482	-0.000798478	0.893198	-0.00331606	0.272255	0.00307411	0.218322	0.00109647	0.708333	-0.00609479	0.0884847
E2F2	cg12094903	-0.000731219	0.584173	0.0192099	0.0502767	-0.00160061	0.701692	-0.0021051	0.308124	0.00164731	0.408455	-0.00329617	0.134488	-0.00194904	0.467413
E2F2	cg12110437	-0.0118288	3.12e-05	0.015201	0.336967	0.00431751	0.625618	-0.0135935	0.00265817	-0.00152792	0.673656	0.0015149	0.723927	-0.00612388	0.250781
E2F2	cg12114203	0.00328767	0.00466063	0.0080618	0.360986	-0.000428044	0.89787	0.00246429	0.146078	0.00140624	0.409261	-0.00142408	0.449525	0.00072761	0.74951
E2F2	cg12141483	0.000755442	0.361262	-0.00764693	0.058442	-0.0018665	0.526369	0.00128232	0.342582	-0.00077193	0.512024	-0.000213886	0.889957	0.00087593	0.596038
E2F2	cg12172349	-0.00186473	0.000146141	0.0018123	0.540927	-0.00127532	0.57808	-0.00208421	0.0211141	-0.000546684	0.285352	-0.000145505	0.896282	-0.00114128	0.231852
E2F2	cg12187985	0.00378851	0.00970006	-0.0225051	0.0993408	0.000478066	0.890818	0.00590131	0.00600942	-0.000930608	0.675878	0.00258698	0.226344	0.00534153	0.0663504
E2F2	cg12299361	-0.00138534	0.33784	-0.00047561	0.932224	0.00137847	0.753588	0.00135755	0.542072	-0.00142784	0.44292	0.00073112	0.737531	0.000419493	0.884533
E2F2	cg12303312	-8.63e-06	0.994079	-0.00699434	0.260321	5.01e-05	0.989086	0.00163017	0.381675	0.000281588	0.847965	0.000389655	0.818734	-0.000641311	0.784164
E2F2	cg12319836	0.00181739	0.0479509	-0.00356044	0.532063	-0.000770521	0.793595	-0.000352719	0.816267	0.000845834	0.452777	0.000522869	0.732641	-0.000679311	0.703931
E2F2	cg12331471	-0.00394041	0.00328942	0.00822363	0.457244	-0.00105596	0.695181	-0.00631339	0.000854646	0.00492002	0.00380456	0.000148853	0.931878	-0.00980109	4.85e-05
E2F2	cg12359279	-0.000587774	0.0149978	0.000206536	0.887258	0.000325493	0.619747	-0.000316511	0.403974	-0.000198186	0.563094	-0.000219931	0.500592	-0.000100192	0.835782
E2F2	cg12371075	-0.001258	0.39684	-0.00585971	0.468242	-0.0012315	0.787561	0.00112642	0.625835	-0.00132315	0.48733	0.000345044	0.8757	0.000480598	0.87186
E2F2	cg12378285	0.00440463	0.00152196	-0.00602444	0.502154	0.000570643	0.881164	0.00663884	0.0013	0.00227802	0.230292	0.000609037	0.782543	0.00119742	0.66544
E2F2	cg12379452	-0.00352399	0.000113599	0.00257291	0.765942	-0.00352715	0.31306	-0.00576177	0.000511105	-0.00024156	0.82346	-0.00140664	0.441256	-0.00376863	0.0355884
E2F2	cg12394215	0.00087774	0.477725	-0.00279706	0.747855	-0.00382143	0.320436	0.000797058	0.667928	-0.00117083	0.537867	0.00120374	0.512754	0.00152681	0.539985
E2F2	cg12424383	-0.00350591	1.12e-06	0.000525937	0.903216	-0.00622756	0.0629418	-0.0043774	0.00121288	-0.00102978	0.138422	-0.00249436	0.117862	-0.00314688	0.0240896
E2F2	cg12439472	-0.025027	4.53e-06	0.0034181	0.926262	-0.000693044	0.954561	-0.0227729	0.0077144	0.000925071	0.865954	-0.00625416	0.404002	-0.0197373	0.0389076
E2F2	cg12461141	-0.00790374	1.86e-07	-0.000137201	0.990285	-0.00531271	0.286833	-0.010125	0.000236907	-0.00150717	0.371176	-0.00169398	0.519564	-0.0075099	0.00916212
E2F2	cg12539787	0.00160984	0.203489	-0.00508287	0.648696	-1.93e-05	0.994869	0.00309661	0.0947089	-0.00105907	0.576893	0.00108456	0.567622	0.00177642	0.480371
E2F2	cg12551079	0.00253973	0.0961631	-0.00612768	0.598201	-0.0010713	0.789224	0.00425205	0.0844109	0.000666751	0.75363	-0.000861077	0.700351	0.00129889	0.671024
E2F2	cg12557158	-0.00341928	0.00503879	-0.000720812	0.955726	-0.00719218	0.118996	-0.00383343	0.120521	-0.0009123	0.398327	-0.00360367	0.131535	-0.00248787	0.303461
E2F2	cg12588917	-0.00622019	0.00240221	-0.0272004	0.212838	0.00213344	0.750248	-0.00792123	0.0320475	-0.000355106	0.884627	0.000484166	0.901212	-0.0035302	0.374765
E2F2	cg12592772	-0.000589808	0.63816	-0.00663191	0.24691	-0.00131696	0.70804	0.00144109	0.441369	-0.000496847	0.762304	0.000291851	0.863735	-0.000149795	0.952557
E2F2	cg12596733	-0.00147014	0.350147	-0.00528976	0.367644	-0.00135173	0.775948	0.00207607	0.387403	-0.00184721	0.364534	0.000378555	0.860065	0.00140392	0.655142
E2F2	cg12611914	0.00348806	0.0432493	0.00273824	0.730384	-0.00147862	0.761415	0.00773664	0.00339686	-0.00124254	0.592068	-0.000554947	0.814088	0.00455893	0.189025
E2F2	cg12614898	0.00333109	0.00415158	0.0088361	0.334796	-0.000913218	0.764558	0.00200665	0.214074	0.0037676	0.0450511	-0.00241985	0.152411	-0.00100695	0.663405
E2F2	cg12628528	0.0033311	0.0022462	0.00171203	0.832851	0.00101708	0.762739	0.00336559	0.0544694	0.000793422	0.595327	-0.000857816	0.663652	0.00239668	0.264288
E2F2	cg12757378	0.00199011	0.0232959	-0.00450326	0.682918	-0.00248227	0.421885	0.00138655	0.355615	0.000791708	0.495308	-0.00197946	0.243203	0.000202717	0.907116
E2F2	cg12792363	-0.00391763	0.0217888	-0.000860442	0.944022	-0.00442855	0.396929	-0.000294727	0.910897	-0.00416749	0.0355543	0.00026923	0.918603	0.000178057	0.958147
E2F2	cg12798040	0.00419288	0.0200295	0.000994007	0.949362	-0.00283685	0.64268	0.00663863	0.0358665	-3.13e-05	0.989131	3.78e-05	0.990569	0.00425464	0.239616
E2F2	cg12803108	0.00199184	0.197255	-0.00350397	0.647504	-0.00258968	0.575505	0.00448478	0.0572422	-0.00307027	0.155946	0.000456753	0.832337	0.00569021	0.0665042
E2F2	cg12807764	0.00386979	0.0602774	-0.029885	0.173641	-0.00237192	0.696849	0.00554915	0.0932892	0.000851507	0.762593	0.00267033	0.470981	0.00259806	0.527553
E2F2	cg12828896	-0.01239	0.000837858	0.0151694	0.609559	0.00567498	0.571042	-0.0100601	0.132841	-0.00145294	0.71484	-0.00250968	0.664299	-0.00521245	0.453922
E2F2	cg12836643	0.0039018	5.57e-07	-0.00785896	0.311863	0.00127515	0.609029	0.00334323	0.00806563	0.00205998	0.049967	0.000588191	0.669533	0.00167289	0.25803
E2F2	cg12870332	-0.000516098	0.754085	-0.00883051	0.189933	-0.00371273	0.439917	0.0041532	0.11019	-0.000746071	0.700479	0.00166057	0.462393	0.00178015	0.589248
E2F2	cg12877361	0.00551036	1.61e-06	-0.00568617	0.516615	0.00222028	0.533036	0.00580517	0.00262958	0.00120139	0.353824	0.00296358	0.130996	0.00405484	0.0569488
E2F2	cg12906975	-0.00467062	3.08e-07	-0.00375522	0.537639	-0.00749007	0.110959	-0.00692313	0.000155974	-0.000719059	0.133072	-0.00324508	0.123942	-0.00484428	0.00518237
E2F2	cg12945470	0.00284476	0.0355771	-0.00297066	0.761649	-0.00117609	0.786072	0.00552542	0.0109601	-0.000380341	0.845764	-0.00246046	0.325576	0.00380192	0.160081
E2F2	cg12955084	0.00261356	0.017386	-0.0121548	0.130461	-0.000316618	0.911293	0.00509088	0.00160992	-0.000668991	0.690035	-0.000778487	0.648145	0.00300385	0.173134
E2F2	cg12975667	0.00135251	0.160247	-0.00612671	0.269458	0.000489095	0.891075	0.00257209	0.12943	-9.66e-05	0.938139	-0.000403813	0.820091	0.0012827	0.509679
E2F2	cg12987761	-0.00692826	0.00086293	-0.00190873	0.913246	-0.00659878	0.291131	-0.00261412	0.434928	-0.00809482	0.0031516	-0.00286082	0.439731	0.00482101	0.234685
E2F2	cg12999836	-0.00331113	0.0156942	0.00179326	0.883302	-0.00283498	0.485771	-0.00399969	0.0776734	-0.000304213	0.865444	0.00135384	0.593532	-0.00335283	0.213527
E2F2	cg13007871	0.000503184	0.663771	0.0049634	0.557034	0.00451164	0.226899	-0.000399966	0.83725	0.00405068	0.0097563	-0.00131309	0.49978	-0.00262245	0.258648
E2F2	cg13045500	-0.00609738	7.08e-05	-0.00769811	0.504664	-0.00356459	0.513085	-0.0105868	4.39e-05	-0.00014411	0.945511	0.000391314	0.882161	-0.00744282	0.0135016
E2F2	cg13072055	-0.000526705	0.717179	-0.00795037	0.172847	-0.000640841	0.876016	0.00228037	0.305963	-0.000758996	0.67658	0.00122348	0.526711	6.15e-05	0.983236
E2F2	cg13086983	-0.00110175	0.397279	-0.0112248	0.0844855	-0.00191745	0.63884	0.00193722	0.33094	-0.00180734	0.278635	0.000737054	0.70006	0.00156626	0.547439
E2F2	cg13092901	-0.00171904	0.0642191	0.000337426	0.919924	0.00106473	0.456291	-0.000932853	0.429409	-0.000241405	0.869157	-0.000773685	0.366253	0.000179262	0.921593
E2F2	cg13100600	0.0058005	0.000834617	-0.0106415	0.474827	-0.00317777	0.601052	0.0029263	0.314986	0.00270042	0.19543	0.00479277	0.122216	0.00224542	0.490903
E2F2	cg13119178	-0.00062662	0.567318	-0.00791148	0.280081	0.000106301	0.971922	0.00106964	0.510086	-0.000859796	0.566407	-0.000432001	0.774486	0.000885786	0.686178
E2F2	cg13130398	-0.00741389	0.000853949	0.0145688	0.296493	0.000194076	0.983316	-0.00737904	0.0828925	-0.000290764	0.868373	-0.00520132	0.22599	-0.00306899	0.469545
E2F2	cg13149147	0.0026887	0.0176696	-0.00150837	0.854771	-0.00103194	0.656704	0.00424667	0.0101686	0.000595134	0.721294	-0.00170539	0.250979	0.00331604	0.145842
E2F2	cg13155430	-0.0143462	1.38e-08	0.0205966	0.30735	-0.0150256	0.194211	-0.0195694	0.000105147	-0.00166499	0.104983	-0.00909044	0.105386	-0.0138873	0.00303415
E2F2	cg13172359	-0.0113489	2.53e-07	-0.00111868	0.891568	-0.0044511	0.208984	-0.00941229	0.000574631	-0.00505379	0.149327	-0.000545818	0.818321	-0.0075241	0.0747198
E2F2	cg13250178	-0.00104871	0.393279	-0.00303517	0.493868	-0.000568053	0.865429	0.000963396	0.628437	-0.00107108	0.484412	0.000824125	0.617495	-0.000221672	0.928586
E2F2	cg13272096	-0.0052984	0.0148962	-0.0151241	0.225662	0.00169916	0.824698	-0.00227207	0.527121	-0.00306257	0.267631	-0.0009487	0.802126	0.00145969	0.733093
E2F2	cg13304609	-0.0100497	7.06e-06	0.00174267	0.926414	-0.00959128	0.355189	-0.0134553	0.00271918	0.000120957	0.90263	-0.00524448	0.302828	-0.0101988	0.0158839
E2F2	cg13343932	-0.00384525	0.060499	0.0102885	0.511139	0.00275677	0.609288	-0.00448485	0.179714	0.0017131	0.540353	0.000870964	0.79248	-0.0040634	0.3087
E2F2	cg13406746	-0.00087188	0.27375	0.0103118	0.131443	-0.000331361	0.893011	-0.00267882	0.0347157	0.00174231	0.121113	-0.000806136	0.558964	-0.00234721	0.138838
E2F2	cg13419792	-0.00146385	0.00890365	-0.00894009	0.0108201	-0.00206767	0.309015	-0.00219423	0.0254534	8.64e-05	0.89621	0.000788627	0.45788	-0.00120847	0.264999
E2F2	cg13443575	-0.0019348	0.138198	-0.00936997	0.237294	0.000261571	0.936765	-0.00022537	0.91176	-0.00064321	0.692359	0.00151283	0.435403	-0.000881232	0.736618
E2F2	cg13452062	-0.0485055	1.01e-10	0.0325613	0.655674	0.00117503	0.931947	-0.0464703	0.000182491	-0.00349103	0.163431	0.00206878	0.848077	-0.0375967	0.00127809
E2F2	cg13474450	-0.00195549	0.202792	-0.00260525	0.769891	-0.00427202	0.268144	0.00188022	0.424378	-0.00263588	0.171162	0.000202631	0.921144	0.00102438	0.738289
E2F2	cg13524037	0.000100752	0.943546	-0.00343566	0.598182	0.00124001	0.762758	0.00303266	0.165367	-0.00112864	0.5477	-8.95e-06	0.996433	0.00126904	0.65664
E2F2	cg13525276	0.00390921	0.0325673	-0.0110024	0.408138	0.000489968	0.928965	0.00535724	0.0665138	-0.000473394	0.844382	-0.00215524	0.469133	0.00607874	0.0958219
E2F2	cg13575216	-0.00322792	0.000856087	0.00783759	0.206908	-0.00311297	0.477873	-0.00389643	0.0246364	-0.000249568	0.827305	-0.00159676	0.421457	-0.00292487	0.121926
E2F2	cg13587253	0.00431537	0.0120067	0.00239965	0.87512	-0.00217175	0.737187	0.00517854	0.0628066	-0.000805622	0.692405	-0.00203591	0.521726	0.00353215	0.29069
E2F2	cg13618969	-0.00143065	0.34619	-0.00838451	0.220715	0.000126132	0.981302	0.00241202	0.30845	-0.00317479	0.0768909	0.00236218	0.325732	0.00268192	0.378731
E2F2	cg13619623	0.0011999	0.162551	-0.00959727	0.207524	-0.00108447	0.600695	0.00276036	0.0293376	-0.00092173	0.474278	0.000665662	0.611273	0.0023178	0.178723
E2F2	cg13643186	-0.000504659	0.720699	-0.00616912	0.504602	-0.00138453	0.768808	0.00216642	0.333148	-0.00108427	0.52647	0.00154254	0.497746	0.000449657	0.873954
E2F2	cg13693517	0.00337109	0.00140504	-0.016346	0.0635625	0.000972215	0.774515	0.00229862	0.166177	0.0013027	0.361821	0.00167915	0.344426	0.00192337	0.349178
E2F2	cg13723336	0.00181881	0.0709459	0.000279311	0.954916	0.000391577	0.879543	0.00183652	0.217131	-0.000731796	0.619397	3.96e-05	0.976341	0.00173896	0.38446
E2F2	cg13728275	-0.00078915	0.547058	-0.00671973	0.177269	9.65e-05	0.979681	0.00169271	0.40083	-0.00120823	0.494009	0.000682284	0.710309	0.00101768	0.699903
E2F2	cg13755924	-0.00581993	0.000338646	0.00529656	0.726302	-0.00354949	0.56914	-0.00802831	0.00478134	0.00100506	0.547272	-0.00028457	0.929953	-0.00748825	0.0133976
E2F2	cg13781414	-0.00208434	0.0309273	-0.00601193	0.245529	-0.00180861	0.54749	-0.00286785	0.0691893	-2.65e-05	0.983231	0.00112081	0.477749	-0.00101092	0.592915
E2F2	cg13782919	0.00302558	0.00880379	-0.0073567	0.440591	-0.00131475	0.660671	0.00251712	0.150263	0.00119936	0.503058	-0.000842376	0.649406	0.00041162	0.857998
E2F2	cg13785019	0.00313542	0.0327562	0.00728412	0.616503	-0.00431643	0.248021	0.00310348	0.16165	0.00104656	0.632409	-0.0030985	0.171366	0.0015382	0.599518
E2F2	cg13789214	0.00192772	0.0713396	-0.00870571	0.155019	-0.00143202	0.629294	0.00140657	0.418707	0.00109183	0.463582	0.00142052	0.369602	-0.000626834	0.769277
E2F2	cg13844341	-0.00166523	0.218787	-0.00571333	0.445088	-0.00401854	0.31584	-0.000160927	0.941759	-0.00117792	0.467981	0.00108102	0.596838	-0.000899577	0.740279
E2F2	cg13849515	0.00789855	1.37e-07	0.00422302	0.692438	0.00243294	0.553135	0.00735811	0.00294313	0.00310509	0.0525275	0.00036588	0.878811	0.00505527	0.0656397
E2F2	cg13896879	0.00202873	0.0963931	-0.00410876	0.51758	-0.0011895	0.763978	0.00398801	0.0385114	-0.00159004	0.336434	0.00038325	0.84804	0.00277821	0.255854
E2F2	cg13933891	-0.00106617	0.417388	-0.00162523	0.728003	-0.000879251	0.828184	0.000986351	0.606967	-0.000714684	0.686928	-0.000142104	0.940297	-0.000655642	0.803353
E2F2	cg13935634	-0.00468844	0.00853324	-0.00447524	0.734651	-0.00455979	0.462336	-0.00712235	0.0140925	0.00160428	0.517593	0.00187323	0.526445	-0.00759227	0.0302928
E2F2	cg13953458	0.00356472	0.00121942	0.00651043	0.382548	-5.22e-05	0.98788	0.000779034	0.669302	0.00380657	0.00406675	-0.00219938	0.201401	-0.00155766	0.462553
E2F2	cg13980638	-0.00137348	0.262694	-0.000668921	0.928186	-0.000673867	0.845342	0.0013765	0.469435	-0.00182489	0.2286	0.000634071	0.728719	0.00133712	0.585916
E2F2	cg14000144	0.00395423	0.00790793	-0.00916155	0.438186	0.00292261	0.498411	0.00693453	0.00305891	-0.000591285	0.774145	0.00121237	0.605735	0.00580702	0.0448941
E2F2	cg14002778	0.0051739	0.000178428	0.00134319	0.862304	0.000251429	0.951033	0.00469381	0.0275284	0.00245315	0.178476	0.00117868	0.579036	0.00178759	0.508098
E2F2	cg14028598	-0.00135679	0.481495	-0.00437677	0.637037	-4.53e-05	0.994386	0.000741331	0.805629	0.000222682	0.924255	0.000223973	0.940327	-0.00353437	0.359191
E2F2	cg14064762	0.00342607	0.000324576	0.0050794	0.579488	0.000616278	0.843108	0.00512501	0.00115672	0.000113184	0.926204	-0.00152212	0.409169	0.00320287	0.0870163
E2F2	cg14085060	-0.0016217	0.157404	-0.00193977	0.602946	-0.00079482	0.838143	-0.000730663	0.684157	0.000336092	0.823594	-0.000122981	0.944668	-0.00270528	0.236033
E2F2	cg14126601	-0.00502342	0.0125295	-0.00105608	0.936614	-0.00687291	0.131248	-0.00735638	0.0129832	0.0053944	0.0472981	-0.00283035	0.305186	-0.0123778	0.0011291
E2F2	cg14129477	-0.00222562	0.120073	0.0195512	0.0481078	0.00181476	0.75313	-0.00188704	0.454391	0.0017032	0.341916	0.00105096	0.697741	-0.00386864	0.167899
E2F2	cg14224203	-0.00197973	0.213858	-0.00995991	0.444892	-0.0065124	0.162957	-0.000755132	0.76868	-0.000283622	0.891909	-0.00105419	0.675591	-0.000746318	0.814699
E2F2	cg14234394	0.0048635	0.00210189	-0.0128583	0.282025	0.00216638	0.592808	0.0034145	0.175429	0.00255327	0.242199	0.00040696	0.863804	0.000353604	0.907935
E2F2	cg14286514	-0.00383315	0.0126346	0.0194963	0.0805802	-0.00649826	0.138177	-0.00481654	0.0350847	0.000876615	0.678665	-0.00313345	0.195945	-0.00281348	0.343643
E2F2	cg14293575	-0.0135262	7.98e-06	0.017481	0.491506	-0.0133163	0.353741	-0.0170196	0.00598087	-0.000604115	0.561948	-0.00912868	0.187942	-0.00980385	0.085479
E2F2	cg14301914	-0.000585094	0.62246	-0.00241081	0.667782	-0.0013628	0.697618	0.00140974	0.441127	-0.000745316	0.633088	0.000584814	0.72604	0.00064452	0.786843
E2F2	cg14321269	-0.0028689	0.00184699	-0.00126239	0.866427	-0.0044428	0.104778	-0.00177088	0.22579	-0.00126782	0.321105	-0.00119408	0.406502	-0.00089145	0.617316
E2F2	cg14333162	-0.00741667	0.000550077	-0.00548945	0.816083	-0.00578283	0.34588	-0.00954237	0.00450601	-0.00103109	0.730412	0.0018008	0.628718	-0.00438109	0.300794
E2F2	cg14349855	0.00384774	0.0191033	-0.0149943	0.148257	0.00199645	0.561821	0.00556888	0.0220532	0.00277792	0.273059	0.00171819	0.474855	-0.0011291	0.733093
E2F2	cg14353998	-0.00163443	0.0555303	-0.0020807	0.620168	-0.00085	0.716136	-0.000555156	0.650362	-0.000379049	0.752824	-0.000386679	0.73471	8.23e-05	0.959625
E2F2	cg14360917	0.00392223	0.000906163	-0.00851144	0.388315	-0.000212881	0.943409	0.00261373	0.134378	0.00297228	0.105745	0.000140332	0.937237	-0.000141535	0.951416
E2F2	cg14374463	0.00455247	2.84e-05	0.00188093	0.772196	0.00468006	0.187134	0.00407485	0.0109368	0.00260091	0.0918492	4.51e-05	0.979388	0.00228041	0.274
E2F2	cg14392283	-0.00525911	3.29e-06	0.00388714	0.294457	-0.00449483	0.473762	-0.00773284	0.000878246	-0.00028201	0.561885	-0.00220042	0.415696	-0.00528155	0.0141974
E2F2	cg14423620	0.00048574	0.0550743	0.00021538	0.859751	0.000798279	0.27219	0.000623959	0.111219	-0.000298476	0.413093	-4.78e-05	0.889532	0.000603335	0.226491
E2F2	cg14426099	-0.00166938	0.246716	-0.0013737	0.846825	-0.00134902	0.75998	0.00159074	0.486512	-0.00297619	0.0952395	-0.000301127	0.885096	0.00236123	0.414315
E2F2	cg14428587	-0.00109804	0.0528635	-0.00259248	0.540614	-0.00216228	0.330298	-0.00175936	0.0784692	0.000759849	0.28182	-0.000512251	0.652662	-0.00272744	0.0146282
E2F2	cg14463638	0.00279359	0.0647731	-0.00850903	0.194817	-0.00517191	0.159304	0.0055758	0.0226632	3.59e-05	0.985868	0.000877079	0.668909	0.0016531	0.588593
E2F2	cg14463959	-0.000380749	0.759823	-0.00431391	0.526003	0.00071718	0.849032	0.00217283	0.268667	-0.000754762	0.634616	0.00114783	0.52628	0.00104777	0.674633
E2F2	cg14495063	0.00378309	0.000184806	0.000685548	0.940421	-0.00328659	0.269653	0.00307201	0.0744928	0.00212498	0.115058	-0.00287221	0.0984352	0.0017042	0.389577
E2F2	cg14538312	0.00264462	0.0671321	-0.0155761	0.275317	-0.00385605	0.391905	0.00479057	0.0474157	0.000378689	0.847385	-0.000445977	0.856667	0.00108909	0.708394
E2F2	cg14578677	-0.00130541	0.387167	-0.00543913	0.484198	-0.0016394	0.725577	0.00141834	0.564734	-0.00205552	0.243291	0.00216972	0.350499	0.00151589	0.617162
E2F2	cg14595557	-0.00966882	1.66e-07	0.00720997	0.551432	-0.00192952	0.739726	-0.0101138	0.00167841	-0.00205536	0.152084	-0.00226875	0.463904	-0.00621009	0.0593565
E2F2	cg14617454	-0.00248321	0.00233942	0.0121791	0.054467	-0.00537825	0.265076	-0.00392393	0.0227837	-0.000142239	0.777932	-0.00433363	0.046826	-0.00311866	0.0536275
E2F2	cg14750551	-0.00426021	2.49e-06	-0.000526309	0.948702	-0.00839353	0.0961913	-0.00675636	0.0004284	-0.000457668	0.347985	-0.0036449	0.122919	-0.00479742	0.00640852
E2F2	cg14849578	0.0038871	0.000735414	-0.0195321	0.0210252	-0.00273787	0.352262	0.00432719	0.0152329	0.00155948	0.35261	-0.00159943	0.384919	0.00240431	0.29245
E2F2	cg14864167	-0.0175761	1e-05	0.0373977	0.124464	-0.00804884	0.577168	-0.0197957	0.012595	-0.00266731	0.35671	-0.0138832	0.0797452	-0.0119252	0.115744
E2F2	cg14870271	-0.00554145	0.000401946	0.00111545	0.927026	-0.00676924	0.198759	-0.00842844	0.00315265	0.000322954	0.849799	-0.00442741	0.116043	-0.00649454	0.0321595
E2F2	cg14871225	-0.00194598	0.160775	-0.00429871	0.654972	-0.00258342	0.567543	-0.00078328	0.731323	-0.000672745	0.676085	-0.000149103	0.948489	-0.00196235	0.478616
E2F2	cg14880222	-0.00326688	0.00512344	-0.00834047	0.240619	0.00105409	0.80276	-0.00217583	0.253783	0.000531726	0.686932	-0.000773849	0.694936	-0.00271561	0.211793
E2F2	cg14943355	-0.0167575	2.98e-07	0.0124429	0.681037	-0.0067563	0.459755	-0.0189212	0.00181924	-0.00326242	0.22568	-0.00173228	0.756191	-0.0106962	0.0785817
E2F2	cg14951497	-0.0054251	1.14e-05	0.000860027	0.94854	-0.0043793	0.348769	-0.00715594	0.00158576	-0.000670284	0.577776	-0.00289264	0.260484	-0.00406135	0.0879512
E2F2	cg15015109	-0.00164562	0.224764	-0.00346544	0.565531	-1.87e-05	0.996479	9.95e-05	0.962717	-0.000938687	0.586752	0.00138886	0.498764	-0.00121797	0.653269
E2F2	cg15095344	-0.00147186	0.0974074	0.00360705	0.492238	0.000619595	0.801296	0.000464524	0.72838	-0.00167997	0.190843	-0.000162373	0.890494	0.000768317	0.664053
E2F2	cg15143938	0.00138122	0.182818	-0.00978537	0.298249	-0.00558705	0.0884266	0.00260342	0.111319	-0.000940963	0.508602	0.000820829	0.661079	0.00127484	0.540003
E2F2	cg15174565	0.00267102	0.00777452	-0.000963226	0.884853	-0.00237507	0.415393	0.00392131	0.0132818	0.000977737	0.504362	-0.00228183	0.139572	0.00181685	0.361197
E2F2	cg15201259	0.000268147	0.812155	-0.00671751	0.208946	0.00034635	0.919529	0.00201616	0.25372	-0.000132252	0.928364	0.0013061	0.435016	0.000937081	0.678952
E2F2	cg15250707	-0.000401239	0.615758	0.00422152	0.341142	0.00516796	0.0790925	0.00186326	0.185972	-0.000920702	0.344682	0.00184825	0.215358	0.00190538	0.225381
E2F2	cg15251675	-0.00287355	0.0646995	-0.0110275	0.522335	0.00268973	0.589169	-0.00292396	0.238031	-0.000411267	0.843667	0.000959205	0.721254	-0.00357442	0.249482
E2F2	cg15273270	-0.00294868	0.0615519	-0.00536465	0.726802	-0.00205962	0.60422	-0.00397791	0.116679	0.00033227	0.885031	-0.00115344	0.667191	-0.0032722	0.300683
E2F2	cg15292513	0.0038793	0.000596722	-0.00974357	0.378164	0.00122443	0.7418	0.00279828	0.109677	0.00234949	0.147897	0.00156052	0.44398	0.000613892	0.782413
E2F2	cg15331332	-0.00396319	0.0507804	-0.0206475	0.291682	0.00478497	0.3831	-0.00651264	0.0668947	0.00353544	0.147379	-0.00152535	0.672994	-0.00598333	0.128172
E2F2	cg15346781	-0.00703249	1.95e-06	-0.00361	0.69592	-0.00221452	0.528271	-0.00852248	0.000261108	0.000246753	0.893707	-0.00164426	0.432261	-0.00674612	0.0156361
E2F2	cg15357199	0.00148017	0.274468	-0.0084946	0.192304	-0.00332569	0.363083	0.00200006	0.294844	0.000633992	0.764672	-0.000133244	0.939302	-0.000330504	0.904071
E2F2	cg15378061	0.00803708	3.56e-06	-0.00352197	0.801971	0.00765341	0.278074	0.0135691	9.06e-06	-0.00024998	0.904672	0.000838448	0.807891	0.0112786	0.000795628
E2F2	cg15455222	-0.00226702	0.0830479	-0.00359288	0.611947	-0.00282309	0.441263	0.000224621	0.912706	-0.00177239	0.282682	3.64e-05	0.985724	0.0005415	0.834192
E2F2	cg15480653	0.00344853	0.000324158	0.00365504	0.617344	0.00281729	0.258148	0.00206268	0.172631	0.000924492	0.442361	-0.00116689	0.407009	0.00243215	0.180069
E2F2	cg15551881	0.00433598	0.00303313	0.00226836	0.886402	0.00294089	0.508197	0.00321808	0.186811	0.00123716	0.468441	0.000577525	0.830374	0.00154309	0.584722
E2F2	cg15599483	0.000761231	0.383678	-0.00670509	0.310944	-0.000584445	0.766609	0.00155888	0.227384	-0.00150898	0.267104	0.00108575	0.387284	0.00232492	0.181626
E2F2	cg15610437	-0.000894332	0.447554	-0.00116944	0.887124	-0.00154819	0.639336	0.000210942	0.913802	-0.000407401	0.767318	-0.00060148	0.755138	-0.000337438	0.886234
E2F2	cg15636519	-0.00188663	0.00403426	-0.00194611	0.457935	-0.000353529	0.782597	-0.00118691	0.230489	-0.000608859	0.525642	-0.000847614	0.233353	-0.000164234	0.898489
E2F2	cg15642312	0.000590548	0.566316	0.00992885	0.259194	-0.00175117	0.595238	0.00153391	0.36882	0.000219272	0.867122	-0.00184168	0.270602	6.98e-05	0.973108
E2F2	cg15721584	0.0038626	0.0568485	-0.0168253	0.160859	-0.00791355	0.233394	0.0025066	0.447822	0.00499229	0.085341	-0.000165935	0.965451	-0.00510225	0.20761
E2F2	cg15730281	0.00165799	0.159592	-0.0137023	0.0845413	0.00283844	0.463254	0.00450407	0.032924	-0.000767582	0.600961	0.00187565	0.338036	0.00324654	0.172469
E2F2	cg15816978	0.000361381	0.372075	0.000145089	0.929069	-0.000822462	0.486798	0.000247038	0.708432	-0.000154261	0.783376	-0.000269322	0.649746	0.00053231	0.512819
E2F2	cg15831217	0.00395005	0.00368804	-0.0122252	0.298918	0.000429964	0.905723	0.00469158	0.0258231	0.00118702	0.544544	0.00150082	0.481266	0.00132817	0.620527
E2F2	cg15839328	-0.00590849	4.07e-05	0.00195855	0.415249	-0.000915706	0.749386	-0.00491304	0.00935744	-0.00189959	0.374303	-7.71e-05	0.959227	-0.00289266	0.270408
E2F2	cg15863211	0.00217062	0.0166439	-0.000617214	0.926006	0.00131513	0.533423	0.00242802	0.11347	0.00204048	0.0857314	0.00073548	0.55713	-0.000898339	0.623012
E2F2	cg15896766	0.00130088	0.252461	-0.00564809	0.471703	0.00392466	0.152404	0.00268746	0.135363	-0.000857676	0.600661	0.00245775	0.122322	0.00210543	0.357583
E2F2	cg15939920	0.000489164	0.737474	-0.0119162	0.175771	-0.00146443	0.730537	0.00449605	0.0382872	-0.00425109	0.0474869	0.000625782	0.773426	0.00581916	0.0480086
E2F2	cg15946524	0.00309489	0.0133025	-0.0234097	0.0406505	-0.00165271	0.674803	0.00299551	0.164754	0.000847305	0.589621	0.000916804	0.694184	0.00182996	0.456162
E2F2	cg15982099	-0.0025598	0.176555	-0.00755409	0.400027	-0.00163259	0.761449	0.00142163	0.634653	-0.00102299	0.638684	0.000409967	0.884498	-0.00169678	0.649702
E2F2	cg15999041	0.00338026	0.00195874	0.00848263	0.41291	-0.00140576	0.678145	0.00378368	0.0431682	0.00147476	0.285384	-0.000139574	0.941572	0.00134906	0.535934
E2F2	cg16011033	0.00302403	0.0202597	-0.00424695	0.761339	0.00376755	0.375834	0.00259895	0.229246	0.000945306	0.557714	0.00120125	0.618728	0.00246416	0.332671
E2F2	cg16016431	-0.00100818	0.0283739	0.00728698	0.0613279	-0.000934246	0.586622	-0.00127695	0.128891	-0.000318813	0.573691	-0.00094254	0.302694	-0.000761672	0.405983
E2F2	cg16060790	-0.00543343	0.00187437	0.00262386	0.820841	-0.00557265	0.391812	-0.00669702	0.0259513	0.000266553	0.900612	0.00151702	0.625332	-0.0061218	0.0708837
E2F2	cg16070035	0.00453604	0.0354856	-0.0119963	0.499829	-0.00437842	0.447228	0.00659195	0.0509014	0.000611446	0.842046	-0.000609885	0.855694	0.0025487	0.55433
E2F2	cg16156751	0.0034048	0.00124653	0.00053891	0.947364	0.00212522	0.534702	0.00250178	0.150601	0.00108445	0.404116	-0.00138515	0.438935	0.00186886	0.362679
E2F2	cg16260695	0.00165337	0.110071	0.00212864	0.745204	-0.001959	0.476472	0.00215432	0.139541	0.000113491	0.941984	0.000177744	0.900232	0.00179362	0.387993
E2F2	cg16324306	0.00242558	0.0435336	0.00547811	0.551606	0.00114067	0.702488	0.0051178	0.00716936	-0.00138545	0.43064	0.00081254	0.636651	0.00492187	0.0416951
E2F2	cg16324526	0.00200875	0.0575072	-0.00604082	0.504102	-0.00516642	0.063319	0.00214219	0.227981	-0.000137102	0.923177	-0.00246485	0.132857	0.00228396	0.277558
E2F2	cg16363586	-0.00254184	0.00216409	0.00268994	0.387206	-0.00181306	0.29414	-0.00201042	0.0610903	-0.000548444	0.674971	-0.00119036	0.187384	-0.00117258	0.462833
E2F2	cg16379091	-0.00157398	0.177362	0.0029732	0.545868	-0.00100607	0.879631	-0.00280641	0.230488	-0.00018446	0.870347	0.000443073	0.875732	-0.000693588	0.767672
E2F2	cg16400320	-0.00451084	5.82e-06	0.00418033	0.596512	-0.00524763	0.197101	-0.00596334	0.00127547	-0.000583629	0.464141	-0.00328647	0.103448	-0.00443183	0.0188256
E2F2	cg16405432	-0.00190818	0.226578	-0.009472	0.351264	-0.00184933	0.624802	0.00311446	0.210412	-0.00391332	0.0453398	0.000179953	0.934323	0.00448107	0.151738
E2F2	cg16411857	-0.00774012	4.77e-07	-0.00181389	0.835134	-0.000584593	0.715482	-0.0062949	0.00123663	-0.00164868	0.421056	0.000179527	0.89702	-0.00324754	0.22997
E2F2	cg16427501	-0.00315523	0.00145717	0.00788121	0.334877	0.00266644	0.416874	-0.00267398	0.109245	0.000392036	0.723724	-0.00132188	0.442669	-0.0026035	0.16636
E2F2	cg16442638	-0.00092533	0.00607029	-0.00131478	0.620808	0.000144382	0.864281	-0.00148587	0.00595634	-0.0001761	0.727705	4.58e-05	0.927652	-0.000763427	0.260356
E2F2	cg16514981	-0.00168995	0.100842	0.00185722	0.820317	-0.000298113	0.91418	-0.000805878	0.599546	0.00056967	0.692472	-0.00172701	0.288317	-0.00127732	0.5188
E2F2	cg16526047	-0.0061177	0.00170424	-0.00018665	0.991316	0.00336403	0.554935	-0.0067255	0.0331885	0.00251727	0.305794	-4.11e-05	0.989354	-0.00684181	0.0605942
E2F2	cg16589830	0.00219684	0.141792	-0.00416956	0.62594	-0.00424409	0.334242	0.00407287	0.0901423	-0.00023635	0.908687	-0.00391155	0.0928541	0.000973966	0.746505
E2F2	cg16606773	-0.00188744	0.161905	-0.00550243	0.512718	-0.00184137	0.607152	0.000446175	0.835997	-0.00163774	0.300268	0.00123624	0.576656	-0.00124925	0.64318
E2F2	cg16615151	0.00382982	0.00608148	-0.0139167	0.121341	-0.00134075	0.713946	0.00402731	0.0390721	0.000282676	0.889579	0.00148458	0.416821	0.00431055	0.119509
E2F2	cg16643542	-0.00231097	0.0605962	-0.00944405	0.389432	-0.00113023	0.784865	0.000313311	0.87745	-0.00199937	0.113467	0.00057137	0.788348	-0.000342781	0.888629
E2F2	cg16644494	-0.00699442	3.32e-05	-0.0104924	0.350436	-0.00605637	0.226466	-0.00998705	8.47e-05	-0.0021828	0.395961	0.00196552	0.442353	-0.0050908	0.126818
E2F2	cg16651347	-0.00039923	0.757043	-0.00104307	0.878359	0.000380008	0.928965	0.00179805	0.377319	-0.0007316	0.659758	0.000493257	0.805517	0.000849407	0.74247
E2F2	cg16680942	-0.000572084	0.567425	-0.00182098	0.776581	-0.000526149	0.850392	-0.000384416	0.801228	0.00197017	0.179757	-0.00288592	0.0514466	-0.00151487	0.437763
E2F2	cg16731493	0.00371522	0.00339995	-0.0150396	0.114698	-0.00634627	0.15191	0.00300026	0.139713	0.00422286	0.0210365	-0.00082334	0.709113	-0.00220338	0.38271
E2F2	cg16744143	0.00123719	0.161523	0.000857088	0.88937	-0.00119897	0.654576	0.00182067	0.168999	-0.000752312	0.546796	4.26e-05	0.976657	0.00173114	0.33048
E2F2	cg16744438	0.00169662	0.0114804	0.00127251	0.758563	0.00123161	0.585176	0.00167397	0.130212	7.2e-05	0.932234	0.000653315	0.547915	0.00148515	0.261171
E2F2	cg16744803	0.00497989	0.00244285	-0.00329311	0.753419	0.00357392	0.441212	0.00633681	0.00962719	0.00138291	0.553354	0.00115714	0.654867	0.00255374	0.425738
E2F2	cg16785077	-0.00545128	4.88e-06	0.00430548	0.647443	-0.00873338	0.081692	-0.00899289	4.53e-05	0.00016373	0.865072	-0.00353636	0.156869	-0.00651116	0.00399082
E2F2	cg16795804	-0.00193247	0.111228	-0.000979042	0.878595	-0.00290987	0.218607	-0.00276364	0.113284	0.00360886	0.0375643	-0.00112986	0.427579	-0.00521801	0.025189
E2F2	cg16805291	0.00415106	0.00316235	-0.00506823	0.477853	-0.00125099	0.752653	0.00768747	0.000704594	-0.000287516	0.877622	-0.00223003	0.305025	0.00522809	0.0613269
E2F2	cg16853860	-0.00235733	0.355917	0.0334677	0.0550336	0.0111865	0.140299	0.000695541	0.869104	-0.00191452	0.602722	0.000279363	0.943389	0.00370552	0.468154
E2F2	cg16872030	-0.000802116	0.511663	-0.0069256	0.274525	-0.00146607	0.689298	0.00137973	0.467201	-0.00127132	0.416818	0.000860307	0.628822	0.00136833	0.578667
E2F2	cg16896579	0.00270933	0.00102406	0.00338578	0.570338	0.00153695	0.50874	0.00240323	0.0550154	0.00128403	0.29196	-0.00184314	0.142252	0.00150134	0.358828
E2F2	cg16920757	-0.000700837	0.220236	0.00256059	0.568546	-0.000462122	0.76115	-0.00034228	0.728747	0.00050797	0.485534	-0.000709743	0.425687	-0.000452765	0.686052
E2F2	cg16987437	-0.0104609	1.56e-06	0.0107239	0.355598	-0.00654946	0.379135	-0.0115086	0.00298312	-0.0010485	0.618141	-0.0031495	0.395387	-0.00805165	0.0449477
E2F2	cg16996086	0.000441459	0.779983	0.00324385	0.683786	-0.00637294	0.122285	0.00321066	0.165149	-0.00193568	0.40178	-0.00124048	0.550097	0.00178297	0.577662
E2F2	cg17052170	-0.00422539	0.110052	0.00275375	0.893973	0.0079369	0.387022	-0.003784	0.371246	0.00181129	0.600586	-0.00100932	0.82411	-0.00148291	0.768764
E2F2	cg17061862	0.00461249	0.00347148	-0.00301452	0.809976	0.00134171	0.7379	0.00644852	0.00616222	-0.000255888	0.911601	-0.000782216	0.725477	0.00492282	0.115707
E2F2	cg17096289	-0.00338728	0.258336	-0.00851734	0.715355	0.00415134	0.634701	-0.00415534	0.398089	0.0063533	0.119101	0.00260146	0.587432	-0.00992106	0.0944254
E2F2	cg17114584	-0.00927804	5.1e-05	0.0151839	0.476587	-0.00832962	0.310258	-0.0124597	0.00344461	-0.00121245	0.589613	-0.00844578	0.0607895	-0.00830506	0.0616376
E2F2	cg17146917	0.00327043	0.0590673	-0.00161013	0.936096	-0.00116263	0.840173	0.00590454	0.0404771	0.000447058	0.856525	-0.000958244	0.780334	0.0021949	0.529063
E2F2	cg17178546	-0.00116151	0.424154	-0.00482241	0.37812	5.44e-05	0.9912	0.00179462	0.42116	-0.000603854	0.739883	-0.000247644	0.915842	0.000316096	0.912921
E2F2	cg17223615	-0.00164389	0.15759	0.00268822	0.627531	-0.0068704	0.124881	-0.00327483	0.0890861	0.00294152	0.0604685	-0.00219893	0.287002	-0.00594294	0.00894842
E2F2	cg17251968	-0.00114399	0.481268	-0.00195769	0.798164	-0.00147542	0.763588	0.00246104	0.322665	-0.00170147	0.393155	0.000765411	0.737609	0.00111342	0.731889
E2F2	cg17372806	0.00288669	0.0073181	-0.00835452	0.32811	0.000414037	0.895027	0.00268757	0.117651	0.0016115	0.277597	6.23e-05	0.970129	0.00108575	0.607317
E2F2	cg17387577	0.00074656	0.491168	-0.00585176	0.356242	0.000790385	0.78467	0.0021805	0.173893	0.00103739	0.476831	0.000356364	0.813966	0.000131357	0.951979
E2F2	cg17404534	-0.00202993	0.145809	-0.00227033	0.756225	-0.00151462	0.71707	0.000448731	0.836404	-0.00138878	0.430935	0.000553356	0.795024	-0.000704641	0.799595
E2F2	cg17408993	0.00212959	0.111661	-0.0106035	0.37582	0.00262384	0.527502	0.00428885	0.0506663	-0.00186949	0.298707	0.00234492	0.312486	0.00491964	0.0620598
E2F2	cg17418742	0.00264711	0.0312918	0.000177467	0.978588	0.000339076	0.904478	0.00574155	0.00106362	-0.00162614	0.356749	-0.000562364	0.739263	0.0037917	0.125402
E2F2	cg17459557	-0.00347544	0.00518391	-0.0014044	0.784098	-0.0058591	0.0979881	-0.00253456	0.171951	-0.000492222	0.777771	-0.00251711	0.140968	-0.00429439	0.0723979
E2F2	cg17474349	0.00202175	0.043779	0.000692885	0.908675	-0.00255961	0.3502	0.0029285	0.0456743	0.000990424	0.518546	-0.000767176	0.585509	0.000311149	0.877377
E2F2	cg17475445	0.00385265	0.000116475	-0.000931842	0.864387	0.00295975	0.37375	0.00370987	0.0315846	0.00165523	0.182392	-0.00115941	0.489618	0.00329366	0.090009
E2F2	cg17493310	-0.000335002	0.777278	-0.00769466	0.15028	0.00011595	0.972984	0.00127327	0.480178	-0.000692313	0.649729	0.00061766	0.711872	-6.03e-05	0.979789
E2F2	cg17525495	-0.00198229	0.275239	-0.00513873	0.617351	-0.00392128	0.400407	0.00214792	0.466076	-0.00231741	0.287288	-0.00158899	0.550809	0.00214443	0.552844
E2F2	cg17593958	0.00455838	0.000490826	0.0087331	0.235526	0.00947162	0.0378978	0.00832298	0.000184634	-0.00195372	0.225208	1.27e-05	0.995329	0.00738685	0.0034079
E2F2	cg17598574	0.00274843	0.000640741	0.00166957	0.701829	0.00154067	0.390184	0.00337946	0.00368673	0.000551368	0.652398	-0.000506426	0.641318	0.00145451	0.355109
E2F2	cg17608381	-0.00606661	0.104309	0.00381907	0.911211	-0.00740864	0.560978	-0.00272191	0.666829	0.00175261	0.707398	-0.0054551	0.40205	-0.000391307	0.957388
E2F2	cg17635493	-0.000185761	0.858936	-0.000852217	0.847585	-0.000278816	0.923827	0.00252977	0.114609	-0.000961688	0.479764	-0.000532449	0.712258	0.00185467	0.375158
E2F2	cg17694094	0.004628	0.0307685	-0.00979626	0.505338	0.0069508	0.280859	0.00777483	0.020498	-0.001776	0.536687	-0.000276548	0.938456	0.00826761	0.0501665
E2F2	cg17698922	0.00289023	0.0836224	-0.0101629	0.396825	0.000492085	0.922013	0.00690788	0.00843436	-0.000837309	0.711686	0.00236828	0.352051	0.00287396	0.394162
E2F2	cg17775084	-0.00206816	0.0852286	0.0180317	0.0476178	-4.11e-05	0.990286	-0.00391794	0.0579879	0.0013841	0.378532	-0.00324497	0.0729731	-0.00306401	0.205433
E2F2	cg17799287	-0.00123013	0.00354512	0.000747287	0.668879	-0.00167196	0.045031	-0.000668404	0.277381	-0.000548491	0.383983	-0.000774798	0.041336	-0.000688991	0.40333
E2F2	cg17801765	0.00444526	0.0145767	-0.0107851	0.406589	-0.00436038	0.452662	0.00375944	0.19515	0.000663776	0.791968	0.00328149	0.256046	0.0050013	0.159834
E2F2	cg17836612	-0.00471927	0.00181583	0.00650713	0.701551	-0.00458042	0.331651	-0.00830482	0.00152077	0.00154071	0.41879	-0.00163043	0.549116	-0.00728772	0.0135564
E2F2	cg17847473	0.00103673	0.0826115	0.0020471	0.630545	0.000329948	0.834412	-5.61e-05	0.950035	0.000119165	0.893006	0.000351649	0.678168	0.00027075	0.81681
E2F2	cg17889882	0.00307338	0.052307	-0.0165901	0.202417	-0.00737786	0.134058	0.00648464	0.0136825	-0.000565731	0.797286	-0.00176143	0.509065	0.00356921	0.26347
E2F2	cg17922226	0.00269841	0.00490863	-0.000545718	0.936397	8.07e-05	0.974251	0.00504433	0.000934827	0.000485061	0.710091	-0.00079847	0.546765	0.00282372	0.141641
E2F2	cg17953136	0.003305	0.0198902	-0.00376163	0.737203	-0.00471318	0.276951	0.00565656	0.0155184	-0.000278205	0.867794	-0.00230845	0.337702	0.00265594	0.345549
E2F2	cg17980508	-0.00510673	0.00166897	-0.00294394	0.504721	-0.00225552	0.614378	-0.00430925	0.0688913	0.000667122	0.743057	-3.34e-05	0.98757	-0.00473692	0.11501
E2F2	cg17980786	0.00373663	0.000129471	0.00115891	0.841429	0.00291499	0.320725	0.00410948	0.00913696	0.0012063	0.369241	0.00100018	0.515737	0.0030486	0.106943
E2F2	cg17986793	-0.00654168	2.4e-06	0.00667623	0.51102	-0.00142222	0.57855	-0.00746477	0.000185171	0.00102407	0.52111	-0.000173379	0.920077	-0.00618977	0.00937496
E2F2	cg18083519	0.000259339	0.779116	-0.00166473	0.740427	-0.000283575	0.910745	0.000917029	0.512603	0.000339113	0.796403	0.000844317	0.498889	-0.000185819	0.920475
E2F2	cg18168663	0.0030369	0.0135579	-0.00407419	0.526756	-0.00176734	0.643306	0.00666902	0.000912695	-0.00129923	0.38842	-0.000207075	0.918049	0.00396166	0.105281
E2F2	cg18181703	-0.00170668	0.242992	0.00322747	0.719706	0.00554093	0.227335	-0.00091042	0.710128	0.00154917	0.435965	0.00229762	0.331484	-0.00132382	0.645327
E2F2	cg18187029	0.00226585	0.00165355	-0.00237613	0.760825	0.000826088	0.662207	0.00256928	0.0311803	0.000964046	0.315202	-0.000104288	0.931962	0.00116433	0.414041
E2F2	cg18265326	0.00492531	0.012116	-0.0121965	0.378998	7.67e-05	0.991319	0.00765569	0.0209634	-0.00107734	0.676144	-0.00261334	0.458554	0.00612124	0.116982
E2F2	cg18313182	-0.000117075	0.922785	-0.00188536	0.793766	-0.0017185	0.589527	0.00228951	0.207759	-0.000741875	0.643047	-0.000715866	0.664612	0.000670925	0.782675
E2F2	cg18321881	-0.00159028	0.350807	-0.003512	0.539939	0.00174473	0.736795	0.00315533	0.23343	-0.00361302	0.0804335	0.00176372	0.456717	0.00200341	0.556226
E2F2	cg18385689	0.00378297	0.00529315	-0.00913342	0.415576	-0.00147531	0.706323	0.00674564	0.00142542	0.000625804	0.752194	-0.000553001	0.8024	0.00295228	0.277369
E2F2	cg18387107	-0.00615877	0.00025855	0.00480115	0.72228	-0.00216365	0.706161	-0.00777228	0.0109596	0.000923528	0.592917	-0.00308876	0.302153	-0.00729611	0.0205417
E2F2	cg18387515	0.00344698	0.00172746	-0.00587329	0.356109	0.0036238	0.261804	0.00201101	0.220155	0.00284919	0.0556426	0.000364663	0.820371	-0.00319297	0.138601
E2F2	cg18399898	-0.00161647	1.13e-05	0.00154962	0.696381	-0.00401161	0.00176791	-0.00286213	1.18e-05	-9.71e-05	0.821544	-0.00100334	0.135028	-0.00209649	0.00357594
E2F2	cg18434560	-0.00203224	0.0549118	-0.00405267	0.498298	-0.004215	0.273725	-0.00514996	0.00338004	0.00159939	0.249261	0.000756533	0.673614	-0.00493027	0.019915
E2F2	cg18468088	-0.00156557	0.102139	-0.00162955	0.804814	0.0020431	0.451601	-0.00279306	0.0486672	0.00183417	0.197024	0.00118686	0.407546	-0.00349335	0.0635996
E2F2	cg18518074	0.00384234	0.000911282	-0.00276719	0.778392	-0.00366917	0.315397	0.0037534	0.0382337	0.00143115	0.334546	-0.00117608	0.533754	0.00063572	0.774894
E2F2	cg18533225	-0.00406277	0.0105521	0.0104719	0.504817	-0.00531124	0.294022	-0.00435888	0.0972496	0.000881921	0.659872	-0.0039524	0.181818	-0.00348405	0.258038
E2F2	cg18625627	0.00375834	0.015514	-0.0107671	0.263568	0.00311597	0.521314	0.00364253	0.134564	0.00175794	0.396403	0.000659985	0.794351	0.00337424	0.275076
E2F2	cg18654697	-0.000844317	0.585854	-0.00919909	0.286138	0.00146879	0.78165	0.00289332	0.248436	-0.00185242	0.29399	0.0025617	0.313817	0.00107845	0.727766
E2F2	cg18679416	0.000831219	0.0448188	-0.00587681	0.129262	-0.000799935	0.595376	0.000776929	0.283321	0.00021242	0.673209	0.000371762	0.633116	0.000559277	0.499823
E2F2	cg18686270	-0.00438308	0.000123073	-0.00139253	0.809539	-0.00512736	0.269061	-0.00818717	0.000110128	0.000475626	0.709661	-0.00107484	0.636125	-0.00624916	0.00543553
E2F2	cg18718503	0.00216958	0.0275891	-0.00660091	0.39594	-0.00163618	0.524968	0.00418044	0.00270951	-0.000669059	0.664691	-0.00196148	0.167141	0.00246014	0.210422
E2F2	cg18749404	-0.00387984	0.00239624	0.0026556	0.829302	-0.00295043	0.540424	-0.00514875	0.0237174	-7.87e-06	0.995262	-0.00236671	0.329435	-0.00283387	0.2466
E2F2	cg18761133	-0.00108696	0.00280891	0.000478505	0.815871	-0.000287021	0.602427	-0.00141175	0.00140586	0.000394694	0.518933	-5.14e-05	0.889578	-0.00185583	0.00920215
E2F2	cg18770635	-0.00511913	0.00161801	-0.00319728	0.863481	-0.00474688	0.369417	-0.00477983	0.102996	-0.00103814	0.559079	-0.00589599	0.0558414	-0.00259601	0.408255
E2F2	cg18787963	-0.00195887	0.076008	-0.000251923	0.976494	-0.00153668	0.64664	-0.00105754	0.54043	-0.000823136	0.578408	0.000946531	0.575565	-0.000854886	0.696222
E2F2	cg18800754	-0.000246219	0.868922	-0.00562945	0.587709	-0.00199086	0.64895	0.00135092	0.578701	0.000939374	0.605818	0.000930129	0.690052	-0.00155084	0.604261
E2F2	cg18808777	-0.00625849	0.00245827	-0.000707069	0.954599	-0.00187903	0.643366	-0.00521177	0.0758142	0.000818676	0.784468	-0.00161397	0.472445	-0.00565402	0.149507
E2F2	cg18859612	0.00316592	0.00616648	0.0117815	0.134766	0.000519935	0.866197	0.00324651	0.084432	-1.44e-05	0.992109	-0.000111706	0.953103	0.00403388	0.0718364
E2F2	cg18906360	0.00369815	0.00202537	0.00617718	0.210871	0.0033716	0.310213	0.00289601	0.0946737	0.00129789	0.43326	0.00116168	0.46591	0.000353257	0.879175
E2F2	cg19087265	0.00350959	0.0549614	-0.0187999	0.266445	0.000141952	0.977611	0.00609113	0.047079	-0.00264831	0.251095	0.0048479	0.0999066	0.00480732	0.188731
E2F2	cg19145240	0.00310292	0.00532983	-0.00688745	0.108222	0.00125351	0.708847	0.00499247	0.00571172	-0.000368842	0.790236	8.22e-05	0.959638	0.00511889	0.0190829
E2F2	cg19237798	0.00181014	0.146735	0.00732741	0.521232	-0.00205363	0.557887	0.0016799	0.401779	-0.00147539	0.382358	0.00158212	0.422681	0.00240018	0.319333
E2F2	cg19240569	0.00131338	0.228112	0.00592647	0.183878	-0.00121325	0.720729	-0.00202432	0.262196	0.0022344	0.0869375	-0.000721238	0.673465	-0.00211754	0.328949
E2F2	cg19268467	-0.00586463	0.000351244	0.00143335	0.876597	-0.00767791	0.105371	-0.00479525	0.0356153	-0.00246693	0.2909	-0.0020301	0.35789	-0.00299215	0.343611
E2F2	cg19280540	0.000163147	0.873894	-0.00167044	0.797244	-0.00106386	0.682244	0.00119907	0.430222	0.000811444	0.560958	-0.000352449	0.794156	-0.000712783	0.729091
E2F2	cg19281794	0.00338162	0.00468147	0.00430445	0.72004	0.0026378	0.445649	0.00384513	0.0565825	0.00110025	0.46179	2.92e-05	0.989439	0.00218208	0.354894
E2F2	cg19371652	-0.00584318	5.43e-05	0.0025286	0.816148	-0.00372612	0.406119	-0.00875833	0.000882271	0.00235733	0.0601103	-0.00330291	0.165374	-0.0089925	0.00102741
E2F2	cg19413066	0.00383241	0.00184303	0.00836077	0.274593	0.00157414	0.699787	0.0053052	0.00422516	0.00121433	0.520517	0.00105599	0.589257	0.00302614	0.216904
E2F2	cg19414189	0.00116504	0.378557	-0.00603173	0.397666	0.00247236	0.538834	0.00412663	0.0484421	-0.00254164	0.162001	0.00128394	0.512758	0.00318016	0.234482
E2F2	cg19420069	0.0054433	0.0264175	-0.0175883	0.273093	-0.00443275	0.660253	0.00903971	0.0357132	-0.000576372	0.852519	-0.00184426	0.698995	0.00615565	0.209566
E2F2	cg19459791	0.00130617	0.306684	-0.000870785	0.932173	-0.00139019	0.689523	0.00396169	0.0457016	-0.00238372	0.199229	-0.0010289	0.581008	0.00468913	0.0656118
E2F2	cg19503687	-0.0013404	0.409251	-0.00317714	0.489481	8.76e-05	0.986682	0.00356485	0.151281	-0.00256032	0.230204	0.000373034	0.875188	0.00197717	0.542622
E2F2	cg19532728	0.00341675	0.00165611	-0.00104316	0.830992	0.000726305	0.838589	0.00292923	0.120876	0.00225355	0.119708	-0.000911434	0.630251	0.000256856	0.905251
E2F2	cg19586143	0.00274228	0.00235152	0.00101649	0.8383	0.000558548	0.854794	0.00244824	0.0925607	0.00140621	0.268183	-0.000570674	0.707147	0.000828101	0.64258
E2F2	cg19599611	0.00363463	0.0347963	-0.00720033	0.612076	-0.00548823	0.210989	0.00388697	0.152155	0.000154316	0.95394	-0.000194406	0.940141	0.00354226	0.305383
E2F2	cg19649900	-0.00170459	0.183959	-0.0087037	0.365126	-0.000926362	0.811246	-0.000193966	0.922326	-0.00110719	0.461122	0.00149804	0.466424	-0.00189193	0.463105
E2F2	cg19713585	-0.00234206	0.106797	-0.00535352	0.606943	0.000783144	0.832764	0.00132765	0.565281	-0.0013552	0.410452	0.00459748	0.0333375	-5.3e-05	0.985091
E2F2	cg19772215	-0.00113627	0.414372	-0.00389927	0.565033	0.000694393	0.877914	0.00213172	0.324206	-0.00191638	0.246347	0.000253156	0.905528	0.000879592	0.752365
E2F2	cg19789466	-0.00194573	1.46e-05	-0.000111708	0.942655	-0.000389319	0.575242	-0.00199531	0.000222749	0.000318966	0.600994	-0.000103646	0.786638	-0.00174711	0.0255519
E2F2	cg19830650	-0.00121503	0.170321	-0.0146463	0.107701	0.000429343	0.881675	-0.000173144	0.907372	0.000501761	0.66858	7.39e-05	0.963954	-0.00137546	0.428402
E2F2	cg19832381	-0.00409726	0.00237131	-0.0068897	0.548989	-0.00452094	0.275277	-0.00718833	0.00198422	0.000869555	0.627666	0.00108024	0.621831	-0.00615363	0.0216239
E2F2	cg19849557	0.00102209	0.135349	0.00060604	0.865701	-0.00119218	0.563243	-0.000107776	0.91516	0.000487181	0.591082	0.000255844	0.795829	-0.000725769	0.587688
E2F2	cg19961945	0.00210732	0.00127578	-0.00877954	0.0497794	0.00207107	0.34847	0.00220272	0.0482942	0.000211623	0.802547	0.000829638	0.509454	0.00260836	0.0412481
E2F2	cg19965693	-0.00473483	0.00618256	0.00580108	0.652727	0.00335716	0.481145	-0.00587246	0.0343442	0.00283462	0.195885	0.00236166	0.333842	-0.00827238	0.0123681
E2F2	cg20026613	-0.00326937	0.0180279	-0.0143886	0.112617	-0.00122764	0.726563	-0.000331043	0.884327	-0.00318557	0.0515718	0.00153283	0.462242	0.000567726	0.836093
E2F2	cg20033981	0.00382687	0.00113239	0.00570157	0.519894	0.00743595	0.0661621	0.0057043	0.00457083	-0.00113303	0.421327	0.00129353	0.523395	0.00716721	0.00156066
E2F2	cg20062691	-0.0091626	4.8e-05	0.0036854	0.815058	-0.00116366	0.86914	-0.0105556	0.00494189	0.00200111	0.440633	-0.00216459	0.552801	-0.00972567	0.0194407
E2F2	cg20084702	-0.00192025	0.180356	0.00335804	0.614194	-0.0024037	0.574406	0.00204523	0.352449	-0.00244094	0.160017	-0.000375309	0.856647	0.0010291	0.718321
E2F2	cg20088478	0.00138808	0.140955	0.00267859	0.609105	0.000478435	0.845832	0.00276674	0.0477405	-0.00305758	0.0231891	-0.000686915	0.614545	0.00423535	0.0213487
E2F2	cg20118717	-0.00107911	0.375652	-0.00322464	0.498854	0.000486935	0.887471	0.00149704	0.431008	-0.00082622	0.587566	-0.000870944	0.622171	0.00104682	0.66275
E2F2	cg20228731	-0.00744268	0.0332915	-0.0185392	0.597292	-0.00537668	0.566441	-0.012327	0.0384921	-0.00129427	0.791441	0.00784657	0.168656	-0.00659242	0.346341
E2F2	cg20240407	0.00232501	0.0413245	-0.00733105	0.168859	0.000745779	0.832806	0.00435513	0.00953169	-0.000947409	0.578644	0.00257457	0.135991	0.00236507	0.30143
E2F2	cg20251080	0.00183309	0.0592786	-0.00620756	0.260921	0.00175728	0.629804	0.00286713	0.0777035	-0.000738625	0.557062	-0.000942422	0.612354	0.00308605	0.107869
E2F2	cg20291162	0.00473444	0.102614	0.0199268	0.40267	-0.0104037	0.236361	-0.00175472	0.6721	0.00106784	0.807855	-0.00206067	0.64812	-0.000493781	0.929874
E2F2	cg20316901	0.00258748	0.00783934	-0.0049455	0.563659	-0.00337279	0.173953	0.00188942	0.182697	0.00282793	0.0556988	0.000174697	0.905469	-0.00153682	0.42841
E2F2	cg20348000	0.00340015	0.060079	-0.0181713	0.0877098	-0.00362912	0.489993	0.00534431	0.0729227	-0.00211028	0.346409	-0.00036965	0.894256	0.00199847	0.581445
E2F2	cg20359363	0.00373553	0.000218499	-8.01e-05	0.990566	-0.00220224	0.424083	0.00322026	0.0293006	0.00265843	0.072226	-0.00138399	0.355945	0.000410732	0.835831
E2F2	cg20383780	0.00167769	0.0815255	-0.00392386	0.294819	0.000876712	0.768335	0.00162981	0.245585	3.41e-05	0.980773	-0.000260834	0.854293	0.00166471	0.382535
E2F2	cg20397849	-0.00177823	0.162507	-0.00315506	0.65012	-0.00206055	0.580665	0.000830519	0.670255	-0.00234161	0.162282	0.00114602	0.525476	0.00118096	0.643725
E2F2	cg20405620	0.00251641	0.00230226	-0.00425769	0.517336	0.0022519	0.240883	0.0030291	0.0106298	-0.00079633	0.505179	-0.00110734	0.327514	0.00420854	0.00845443
E2F2	cg20408505	-0.00140911	0.377274	-0.00854885	0.622116	-0.000410175	0.929002	-0.00196595	0.471198	0.00276088	0.184543	-4.67e-05	0.986919	-0.002231	0.48285
E2F2	cg20513239	-0.000808228	0.498402	-0.00528876	0.400449	-0.000319384	0.934098	0.000828258	0.648386	-0.000420004	0.777069	0.000959201	0.583668	-0.00153765	0.519687
E2F2	cg20535312	-0.00425569	0.00857883	-0.0175844	0.263833	0.00124714	0.802173	-0.00324675	0.23887	-0.00172195	0.4085	0.000717836	0.801201	-0.000773859	0.805908
E2F2	cg20566897	-0.00641328	0.00243837	0.0257629	0.118462	-0.00432486	0.469194	-0.00860049	0.0164585	0.00182853	0.487068	-0.006375	0.0595358	-0.00808944	0.0469791
E2F2	cg20581967	-0.00040922	0.710771	0.00273732	0.653172	-0.00282022	0.34084	0.000615227	0.708503	3.89e-05	0.978957	-0.00111352	0.445528	-0.000762892	0.730272
E2F2	cg20612593	-0.00227693	0.0906256	0.00221029	0.80237	-0.000857631	0.8507	-0.00435181	0.0751842	0.000951774	0.55863	-0.00283454	0.246391	-0.00326595	0.227402
E2F2	cg20636743	0.00177055	0.0535322	-0.00742649	0.367067	-0.00277213	0.333718	0.00301786	0.0387242	-0.000629213	0.641834	-7.78e-05	0.960973	0.00286989	0.118434
E2F2	cg20682754	0.00374644	0.0157514	-0.000818568	0.947338	-0.00178902	0.76615	0.00314472	0.214234	0.00143223	0.50839	0.00168967	0.563333	0.000540466	0.859721
E2F2	cg20701305	0.00400606	0.0448355	-0.000563216	0.976751	-0.00416395	0.466351	0.000772848	0.819483	0.0028858	0.254219	0.006511	0.0548826	8.08e-05	0.983571
E2F2	cg20703242	0.00112751	0.233662	-0.0158512	0.0412514	-0.00520769	0.0531409	0.000318618	0.824709	-4.69e-05	0.974275	-0.00136692	0.387285	8.49e-06	0.996391
E2F2	cg20726456	-0.00217026	0.00124683	0.00161912	0.798282	-0.000623224	0.781587	-0.00289031	0.00639289	-7.81e-05	0.934025	0.0014326	0.215315	-0.00237223	0.0703676
E2F2	cg20770838	0.00166984	0.0941024	-0.0134053	0.108978	0.00186474	0.546002	0.00160087	0.291012	0.000389373	0.798453	0.00172443	0.278549	0.00165143	0.40961
E2F2	cg20951978	-0.00206798	0.0695914	-0.00501283	0.647064	0.0027798	0.456055	-0.00342204	0.0974324	-0.000956613	0.488697	-0.000258874	0.901698	-0.000153971	0.946702
E2F2	cg20959703	-0.00189492	0.136078	-0.00661474	0.369938	0.000796054	0.820212	-0.00146156	0.473062	0.00119226	0.482647	-0.000189595	0.917537	-0.00281129	0.2566
E2F2	cg20989454	-0.0018975	0.0368537	-8.65e-05	0.986778	-0.00156741	0.599183	-0.00282137	0.0587959	0.00131274	0.271699	-0.00071709	0.630192	-0.00333524	0.0587408
E2F2	cg21019156	0.00450334	0.000657045	-0.0059683	0.406747	0.00576538	0.208262	0.00587907	0.00737444	-0.000155944	0.921805	0.00278128	0.212214	0.0060081	0.0199865
E2F2	cg21049840	0.00532697	0.00018643	-0.00800686	0.508687	0.000196779	0.957327	0.00452978	0.0413505	0.00167299	0.393551	0.00221927	0.275873	0.0030128	0.280284
E2F2	cg21123446	-0.00198829	0.146961	-0.00208713	0.717336	-0.000679782	0.853571	0.000929979	0.646886	-0.002412	0.177983	0.000628083	0.720419	0.00235833	0.386189
E2F2	cg21148428	-0.00144834	0.256935	-0.0121047	0.0729771	-0.000737417	0.836756	0.000161372	0.933777	-0.000753387	0.651551	0.00276193	0.126132	-0.000658384	0.79513
E2F2	cg21212234	0.00340062	0.0159784	-0.00336531	0.609132	0.000475884	0.901157	0.0038229	0.0651625	0.000240249	0.902065	-0.00120345	0.583851	0.00181315	0.512337
E2F2	cg21224509	0.00429004	0.00593053	-0.00126661	0.940397	0.00166139	0.698789	0.00687343	0.00575875	-6.74e-06	0.997495	0.000243736	0.925649	0.00386493	0.205365
E2F2	cg21234265	-0.0016254	0.306814	-0.00580556	0.419684	-0.00248057	0.576837	0.00148252	0.533949	-0.00156388	0.439296	-0.000841578	0.711573	0.00118458	0.707303
E2F2	cg21279677	-0.00036467	0.764362	-0.00488045	0.428661	-0.00200635	0.612505	0.00167097	0.374821	-0.00077327	0.623374	0.000134158	0.942475	0.00104252	0.66999
E2F2	cg21406720	-0.00236657	0.0679777	0.00841127	0.569952	-0.00337648	0.423586	-0.000730054	0.732586	-0.000524607	0.750248	-0.00353416	0.125094	-0.00252998	0.322428
E2F2	cg21425658	-0.00232829	0.000973186	0.00121885	0.847536	0.00120331	0.452089	-0.00324417	0.00277427	-0.000316521	0.756519	0.000322608	0.735626	-0.00129044	0.359061
E2F2	cg21433170	-0.00520732	0.000359044	0.0123218	0.197767	0.0037514	0.465076	-0.00681001	0.00673546	0.000781994	0.61407	-0.000402524	0.87235	-0.00476782	0.0856815
E2F2	cg21530469	-0.00186049	0.233098	-0.00660555	0.345269	-0.00487872	0.316059	0.00113451	0.642475	-0.00131463	0.487619	0.000507557	0.825769	-0.000691851	0.823927
E2F2	cg21549285	-0.0357956	3.62e-10	0.0146391	0.780438	-0.00884314	0.568707	-0.0395951	4.03e-05	-0.000979768	0.703501	-0.00296873	0.752315	-0.0299272	0.00103212
E2F2	cg21550372	-0.00120965	0.215761	-0.00956734	0.0937898	0.000290407	0.935984	-0.00179939	0.297068	0.000201563	0.870759	0.00274346	0.0913903	-0.00180723	0.355064
E2F2	cg21684411	-0.00206497	0.00726441	0.00548723	0.194431	0.00036491	0.675368	-0.00166544	0.0809507	-0.000193303	0.878603	-0.00134652	0.0502401	-0.0016258	0.280225
E2F2	cg21686213	-0.00440621	0.00464053	0.0123249	0.270165	-0.00297972	0.586549	-0.00799361	0.00580455	0.000458787	0.788917	-0.0042007	0.134134	-0.00525222	0.0903137
E2F2	cg21755044	0.00104268	0.207496	0.00716749	0.348981	-0.0048224	0.0215423	0.00175625	0.189484	-0.000399436	0.732474	-0.0011668	0.365584	0.000794904	0.633311
E2F2	cg21757790	-0.00154684	0.302162	-0.00963763	0.206449	-0.000922438	0.829979	0.00113207	0.623925	-0.00190378	0.319011	0.00247742	0.228509	-0.000178972	0.95271
E2F2	cg21805179	0.00425154	0.0321507	-0.00429352	0.748659	-0.00427619	0.536911	0.00265854	0.410144	-0.000169102	0.946709	5.78e-05	0.987025	0.0039454	0.307035
E2F2	cg21825792	0.00410728	0.00435313	0.00910745	0.383189	0.00289037	0.426154	0.00773317	0.000767904	-0.000730051	0.716799	-0.00347008	0.115046	0.0061555	0.0308722
E2F2	cg21855257	-0.00295524	0.0311369	-0.0082849	0.381117	0.00339572	0.479205	-0.00463775	0.0410064	-0.000432874	0.812141	0.00445197	0.0531031	-0.00331755	0.227746
E2F2	cg21865762	0.000998339	0.213813	-0.00321901	0.720864	0.000574273	0.81392	0.000841793	0.523489	-0.000121791	0.913419	0.00243283	0.0906302	-2.22e-05	0.988903
E2F2	cg21979287	-0.00373189	0.0233727	-0.000648024	0.967632	0.00415728	0.419847	-0.00339584	0.268046	0.00109909	0.517871	-0.0028705	0.33714	-0.00268266	0.403259
E2F2	cg21995613	-0.00931218	7.62e-06	0.00241872	0.865456	-0.00680427	0.403575	-0.0134399	0.000687941	0.000352567	0.818311	-0.00558616	0.165932	-0.00932682	0.0171049
E2F2	cg22016995	-0.00888458	5.03e-07	-0.000658203	0.96113	-0.0173196	0.0666607	-0.0143898	0.000127653	-9.68e-05	0.870648	-0.00535775	0.228717	-0.0110571	0.00110122
E2F2	cg22028728	0.00275041	0.0461677	-0.0232183	0.103444	-0.00242243	0.538756	0.00144591	0.517148	0.00249753	0.200874	0.00117137	0.591744	-0.00177908	0.522146
E2F2	cg22051853	-0.00100835	0.35818	-0.00504287	0.417285	0.0027491	0.352141	0.0024438	0.162546	-0.00147485	0.264303	0.00201981	0.223768	0.0013098	0.548242
E2F2	cg22107533	-0.00284412	0.0255156	-0.0053484	0.592023	0.00237005	0.442958	-0.000149629	0.945082	-0.00255968	0.12782	-0.00217932	0.274825	0.00304763	0.22501
E2F2	cg22199238	-0.0039882	0.00252549	0.00247382	0.699699	-0.00300345	0.537124	-0.00552498	0.00762993	-0.00032218	0.864653	-0.00259213	0.250713	-0.00269314	0.301713
E2F2	cg22226398	0.00272623	0.0152374	-0.00730559	0.387817	0.00103772	0.697841	0.00403998	0.0106816	-0.000374954	0.830256	-0.00124084	0.453229	0.00268918	0.225947
E2F2	cg22233512	0.00451588	0.0325152	-0.0124773	0.339103	0.000991148	0.872841	0.0102378	0.00307649	-0.000886235	0.750201	-0.000646044	0.839111	0.00569415	0.180464
E2F2	cg22254413	0.00234164	0.0265539	-0.0145178	0.0235201	0.00216522	0.394104	0.00448693	0.00401334	-0.00143761	0.356883	0.00114767	0.368979	0.00567204	0.00683187
E2F2	cg22260958	-0.00464471	0.0177107	-0.00464271	0.661297	0.00150746	0.842261	-0.00741038	0.0289827	0.00276389	0.253009	0.00488276	0.187157	-0.0067624	0.0789155
E2F2	cg22269164	0.00309503	0.0261191	-0.00716145	0.488751	-0.00283168	0.480537	0.00327787	0.12088	0.00164449	0.417331	0.000157553	0.940848	0.000419758	0.879262
E2F2	cg22282590	-0.00129694	0.00130985	0.000637883	0.867685	-0.0032663	0.0334559	-0.00194527	0.00501441	0.000274517	0.571255	-0.000915815	0.273019	-0.00180292	0.0212522
E2F2	cg22293458	0.000956818	0.0802118	0.00273138	0.582845	0.00183076	0.262637	-0.000107663	0.903528	0.000700648	0.348137	-0.000780239	0.438991	-0.000278676	0.793756
E2F2	cg22333163	0.00168376	0.0259875	-0.00337516	0.507677	-0.000180768	0.936562	0.00349306	0.00232615	-0.000897643	0.388419	-3.15e-05	0.97799	0.00217323	0.152007
E2F2	cg22337964	-0.00323008	0.000695016	-0.00506939	0.351646	-0.00110456	0.525314	-0.00417623	0.00140827	-0.000769993	0.608133	0.000206464	0.848639	-0.00224642	0.230609
E2F2	cg22374491	0.00233053	0.0549502	0.00943833	0.222508	-0.00222653	0.45747	0.00016924	0.923755	0.00195213	0.270714	0.000105793	0.94732	-0.00208502	0.386126
E2F2	cg22432956	-0.00525025	0.000418193	-3.55e-05	0.997785	-0.00267772	0.555812	-0.00594983	0.0176154	-0.00400091	0.0620983	-0.00197073	0.421242	-0.00186214	0.531454
E2F2	cg22475676	-0.00657309	0.000454491	-0.00327852	0.816689	-0.00325816	0.500247	-0.00793112	0.00400215	-0.00156759	0.573595	0.000679541	0.801914	-0.00427627	0.24232
E2F2	cg22485558	-0.00383318	0.000173652	0.00588835	0.351324	0.000143711	0.946331	-0.00462233	0.00281369	0.00165164	0.159207	-0.000780196	0.54758	-0.00496908	0.00626273
E2F2	cg22496199	-0.00134624	0.304105	-0.00405105	0.584764	-0.00242728	0.545437	0.00138677	0.507858	-0.00225008	0.171573	0.000117983	0.952553	0.00163675	0.534654
E2F2	cg22517995	0.00128775	0.111627	0.000474961	0.930938	-0.00211982	0.321823	-0.00124957	0.288151	0.00106689	0.361301	0.00135275	0.23754	-0.00226605	0.1525
E2F2	cg22565340	-0.00176566	0.254892	0.00017487	0.980208	2.49e-05	0.99538	0.00101159	0.669522	-0.000866959	0.669875	-0.00141005	0.524392	3.29e-05	0.991471
E2F2	cg22571899	7.55e-05	0.945279	-0.00399877	0.465003	0.000228021	0.936486	0.00170651	0.295315	0.000171476	0.906142	-6.05e-05	0.966571	0.000240828	0.912929
E2F2	cg22589974	-0.00121661	0.303444	-0.000965494	0.884902	-0.00282958	0.47164	0.000194858	0.914969	-0.0006481	0.686526	-0.000600885	0.746579	-0.000412945	0.86215
E2F2	cg22647738	0.00100206	0.507694	-0.0222178	0.0666	-0.00298417	0.48151	0.00179535	0.430949	-0.0017285	0.432188	0.00237843	0.299773	-0.000243315	0.936239
E2F2	cg22673476	0.0032664	0.000117162	-0.00120841	0.752603	-0.000784014	0.703253	0.00140611	0.254316	0.00252452	0.0414424	-0.00103363	0.370309	-0.000336566	0.83665
E2F2	cg22693837	0.00360851	2.65e-05	0.00227178	0.70182	0.0033666	0.242258	0.00329635	0.0100948	0.00191654	0.110897	-0.000557882	0.686705	0.00178701	0.27749
E2F2	cg22698501	-0.000128862	0.91611	-0.0104483	0.0557856	0.000717085	0.854389	0.00207769	0.301388	-0.000205887	0.891847	0.00228094	0.223393	-0.000214919	0.929838
E2F2	cg22713958	-0.0039589	0.00226822	0.0036089	0.738471	-0.00178503	0.663924	-0.0053156	0.0113074	-0.000266788	0.886657	0.000803269	0.724405	-0.00407856	0.107435
E2F2	cg22725343	0.00568063	0.000116873	-0.0056983	0.500897	0.00195504	0.601644	0.00552806	0.010977	0.00245012	0.280598	0.000766293	0.706564	0.00309132	0.282544
E2F2	cg22764925	-0.00914662	9.38e-06	-0.00702815	0.650794	-0.00333738	0.655171	-0.010475	0.00581333	-3.99e-05	0.981371	3.03e-05	0.994041	-0.00886298	0.0196776
E2F2	cg22862003	-0.0216239	2.89e-09	0.0189515	0.552995	-0.00908548	0.383242	-0.0242374	0.000117686	-3.25e-05	0.986556	-0.00321717	0.597726	-0.0192247	0.00151892
E2F2	cg22930808	-0.0298006	4.75e-10	0.00130599	0.976611	-0.0146301	0.290154	-0.0318794	0.000257453	-0.00312041	0.156622	-0.00675454	0.409154	-0.0262688	0.00153227
E2F2	cg22940798	-0.00232695	0.234567	-0.0122167	0.431873	-0.0021598	0.748849	-0.00380469	0.222094	0.00412367	0.127685	-0.000208558	0.953204	-0.00497867	0.19375
E2F2	cg22987546	0.00231737	0.0535513	-0.0043383	0.590091	-0.00148825	0.674965	0.0033065	0.0789973	-0.000674912	0.706724	-0.000703062	0.711615	0.00328887	0.170246
E2F2	cg23002431	0.00315358	0.0209961	-0.00598883	0.574068	-0.00237993	0.502563	0.00610026	0.0047252	-0.0011208	0.555535	-8.35e-05	0.966752	0.00358623	0.192013
E2F2	cg23018755	-0.00302073	0.0835658	0.000559396	0.950857	-0.00267839	0.571581	0.000449241	0.869973	-0.00164527	0.42917	-0.00104364	0.692691	0.00062542	0.854896
E2F2	cg23032421	0.00412757	0.00106008	0.00280144	0.668814	0.00135077	0.699935	0.0035445	0.0543412	0.00141926	0.414533	-0.00101065	0.540579	0.00203467	0.401612
E2F2	cg23069684	0.00219133	0.00412624	-0.00479191	0.367181	7.97e-05	0.970415	0.00147976	0.206103	0.00117862	0.254573	6.03e-05	0.960787	0.000424344	0.776265
E2F2	cg23097004	0.0025069	0.0904635	0.00831527	0.537023	4.88e-05	0.989997	0.00713127	0.000866456	-0.00309108	0.151845	-0.00132618	0.563965	0.00575534	0.052538
E2F2	cg23128949	-0.000742308	0.698324	-0.0110722	0.420281	-0.000234013	0.958492	0.00508844	0.0950731	-0.00121105	0.615036	0.00121462	0.648605	0.000843429	0.824822
E2F2	cg23173175	-0.00142769	0.259207	0.000809816	0.908727	0.000170731	0.959997	0.00108877	0.578137	-0.00167909	0.300851	0.000894949	0.631836	0.000682595	0.787722
E2F2	cg23216724	0.00488666	0.030337	-0.0208588	0.204043	-0.000689635	0.90254	0.00159556	0.631719	0.00691123	0.0381959	-0.000911033	0.803468	-0.00875458	0.0508868
E2F2	cg23232773	-0.00434059	0.0314723	-0.00251866	0.920364	0.00403038	0.475183	-0.00292292	0.418829	-0.000498783	0.830867	-0.00302532	0.416084	-0.000169565	0.96591
E2F2	cg23314866	-0.00132664	0.291817	0.000948908	0.882983	-3.17e-05	0.993837	0.00150196	0.477129	-0.000500463	0.747088	-0.00210298	0.294612	0.00078716	0.751062
E2F2	cg23328938	0.00242157	0.0015046	0.00307649	0.607674	0.000796457	0.683241	0.00265347	0.0183903	0.00136099	0.24153	-0.00139853	0.175622	0.00108016	0.46752
E2F2	cg23352030	0.00959696	3.1e-06	0.00157904	0.937286	0.00971105	0.073912	0.0125213	0.000226998	0.000549216	0.825079	0.00283405	0.407465	0.0108344	0.00479068
E2F2	cg23363263	-0.00284732	0.148858	-0.00282773	0.620824	-0.00306028	0.617197	0.00233891	0.413958	-0.00389573	0.116108	0.000134026	0.960607	0.00146569	0.709235
E2F2	cg23387863	-0.00471322	0.000593328	-0.00464313	0.775604	-0.0039156	0.202082	-0.00412638	0.0766296	-0.000435841	0.779375	-0.00124976	0.568019	-0.00228952	0.382271
E2F2	cg23411470	-0.00352119	9.89e-07	-0.00266491	0.625709	-0.00701767	0.0233249	-0.00431723	0.000570621	-0.00064226	0.445311	-0.00109337	0.442025	-0.00316615	0.0220712
E2F2	cg23460082	-0.00214333	0.120596	-0.00307853	0.675463	-0.00296675	0.439563	0.000435885	0.830052	-0.00166354	0.359029	0.000818502	0.67517	-0.000422548	0.876517
E2F2	cg23470684	-0.00147592	0.331512	-0.0127938	0.0780534	-1.76e-05	0.996645	0.00162858	0.482511	-0.00169287	0.376568	0.00173591	0.397774	0.000705345	0.816741
E2F2	cg23510764	0.00395901	0.0757216	-0.0543989	0.00164962	-0.00895914	0.0850188	0.00315559	0.374699	0.00282148	0.363108	0.00475156	0.158648	-0.0032008	0.474138
E2F2	cg23533285	-0.00299484	0.0316781	-0.00176723	0.894477	-0.000424216	0.922227	-0.00295505	0.228606	-2.77e-05	0.987444	-0.0033032	0.20254	-0.00149733	0.589131
E2F2	cg23540139	-0.00629247	6.71e-06	0.0014212	0.874957	-0.00578009	0.224908	-0.00836994	0.000829383	0.000204623	0.880378	-0.0031036	0.199611	-0.00644434	0.0131063
E2F2	cg23548201	-0.00457706	0.0108439	0.000615275	0.93095	-0.00514315	0.309615	-0.00120375	0.66344	-0.00304606	0.166211	0.00134282	0.588813	-0.00152725	0.666245
E2F2	cg23560569	0.00371975	0.00964054	-0.0140419	0.287185	0.00150923	0.69707	0.00596453	0.00933273	-0.00111387	0.570145	0.00270354	0.222561	0.00506258	0.0749453
E2F2	cg23570810	-0.0162237	1.22e-06	0.0157086	0.579475	0.00307848	0.738695	-0.0177157	0.00213731	0.000638832	0.796826	-0.00158841	0.774433	-0.0126963	0.0299668
E2F2	cg23714355	0.00230363	0.0493042	-0.0130754	0.103216	-0.00362642	0.328595	0.00537	0.00444725	-0.000457329	0.779146	0.00158528	0.430968	0.00362898	0.123598
E2F2	cg23771052	-0.00145548	0.336649	-0.0117975	0.17083	0.000688082	0.874573	0.00253414	0.26406	-0.00210874	0.285681	0.00278651	0.188799	0.00199945	0.510545
E2F2	cg23791391	-0.000732551	0.5641	-0.00188003	0.721539	-0.00193243	0.604855	0.000691432	0.715707	-0.000916977	0.577705	-0.000541314	0.756836	-0.000418343	0.869979
E2F2	cg23831685	-0.0136993	1.28e-06	0.00143969	0.949643	-0.00319201	0.758994	-0.0159337	0.00203598	-0.00304335	0.223716	-0.00421222	0.411105	-0.00631498	0.235721
E2F2	cg23891909	-0.0034488	0.0018669	0.00267779	0.636154	0.000181347	0.949129	-0.00248134	0.17506	0.000420431	0.745591	-0.0040008	0.0146627	-0.00232656	0.267831
E2F2	cg23892836	-0.00544743	0.00120378	-0.0169802	0.34492	0.00192811	0.693491	-0.00769865	0.00851652	-7.24e-05	0.972064	5.07e-05	0.986326	-0.00436128	0.180925
E2F2	cg23923934	-0.00450575	0.0554604	0.00604439	0.813248	-0.00212833	0.775992	-0.00534586	0.20673	0.00251623	0.339002	-0.0058684	0.188786	-0.00512753	0.264406
E2F2	cg23928123	-0.0045799	0.00143027	0.0183856	0.0539572	0.00378932	0.422247	-0.00243254	0.289731	-0.000681972	0.653613	-0.00217761	0.353783	-0.00128194	0.627927
E2F2	cg23935522	0.00255317	0.0899251	-0.0137977	0.232054	-0.0013433	0.745399	0.00816582	0.000381538	-0.00293373	0.178635	0.00037476	0.876441	0.00769915	0.0105437
E2F2	cg24002003	-0.00349954	0.000389432	-0.00596146	0.45892	-0.00201864	0.572645	-0.00552496	0.00163966	-0.000518768	0.676778	-0.00128524	0.461133	-0.00281185	0.150125
E2F2	cg24088496	-0.00450368	0.00557218	-0.00209406	0.875717	0.000518415	0.913445	-0.00323096	0.228707	-0.0042292	0.0703468	0.00109281	0.679749	0.00239586	0.460692
E2F2	cg24100168	0.00305472	0.00603436	0.00728234	0.268248	0.00247347	0.432967	0.00394615	0.0251673	0.00034169	0.832562	-0.00203937	0.213344	0.00276448	0.205083
E2F2	cg24103563	-0.00552744	1e-05	-0.00227348	0.711732	-0.00239378	0.682481	-0.0079002	0.00132142	-0.000394986	0.692376	-0.000721874	0.791421	-0.00627981	0.00927057
E2F2	cg24168413	-0.000370759	0.745441	-0.00816558	0.387025	0.00248578	0.46843	0.00183171	0.33415	0.000122707	0.922187	0.00158905	0.402406	-7.15e-05	0.974964
E2F2	cg24173234	0.00155515	0.254184	-0.00332802	0.682953	-0.00237662	0.475147	0.00369431	0.0524477	-0.00264013	0.216985	-0.00183343	0.321775	0.00430588	0.116698
E2F2	cg24263283	-0.00159511	0.14729	0.0087652	0.35211	0.000119464	0.977503	-0.000347666	0.861216	-3.8e-05	0.975862	-0.000235403	0.910022	-0.000947422	0.66655
E2F2	cg24280832	-0.00473691	0.1273	-0.0306536	0.171105	-0.000769467	0.92761	-0.00853485	0.101169	0.00218654	0.615498	0.00524253	0.277722	-0.00672826	0.278092
E2F2	cg24298610	-0.0070069	5.04e-06	0.00413997	0.798483	-0.00693318	0.296277	-0.00833701	0.00417021	-0.000225386	0.81873	-0.00366095	0.280038	-0.00586543	0.0376009
E2F2	cg24304309	-0.00362203	0.0038509	-0.00353532	0.70988	-0.00286863	0.388935	-0.0061185	0.00111207	0.00232592	0.198449	-0.000280861	0.878362	-0.00650635	0.00763914
E2F2	cg24329397	-0.000833242	0.515129	0.00167256	0.813839	-0.00227925	0.563634	0.00165258	0.407638	-0.00153491	0.356624	0.000127138	0.947332	0.00168332	0.5121
E2F2	cg24331727	0.00315814	0.00307504	0.00137431	0.832686	0.00211463	0.530976	0.00207003	0.21142	0.00244182	0.0998292	0.000813995	0.658295	0.000574789	0.783346
E2F2	cg24351901	-0.00149602	0.256473	-0.0119234	0.395908	0.00357693	0.35721	-0.00277104	0.230592	0.00257949	0.106951	-0.000649389	0.792696	-0.00263569	0.303491
E2F2	cg24455875	0.0026225	0.00159576	0.00527028	0.370331	0.000552276	0.802518	0.00474087	0.000476693	-8.4e-05	0.941703	0.000270641	0.831565	0.00316358	0.0548253
E2F2	cg24511258	-0.00131562	0.18587	0.00320412	0.639194	-0.000204543	0.955815	-0.00457923	0.00836605	0.00373046	0.00146773	-0.00113744	0.541698	-0.0062884	0.00133629
E2F2	cg24514600	-0.0012914	0.519076	-0.0159562	0.114278	-0.0035667	0.589623	0.00320734	0.325213	-0.00234098	0.317872	0.00292171	0.341407	0.00220551	0.580371
E2F2	cg24548817	-0.00282923	0.0484458	-0.00491243	0.486029	-0.00247714	0.574392	0.000185837	0.93215	-0.00299401	0.120213	0.000777843	0.719918	0.00123233	0.664868
E2F2	cg24574692	-0.00170426	0.179883	-0.011868	0.349825	-0.00048282	0.891478	7.63e-05	0.971827	-0.00101788	0.469575	0.000938289	0.680578	-0.000895271	0.724317
E2F2	cg24598860	0.00242177	0.04734	-0.00752913	0.367484	0.000559129	0.852114	0.00288999	0.164098	-0.00047245	0.768981	0.00100025	0.595518	0.00260288	0.278463
E2F2	cg24603130	0.00843127	0.000201577	-0.0125149	0.435555	-0.00175472	0.803769	0.011837	0.00251597	-0.0026749	0.218528	0.00192233	0.636161	0.0129725	0.00225319
E2F2	cg24628310	0.00303645	0.00133988	-0.0156739	0.0349174	0.00254164	0.352656	0.00261465	0.0760659	0.000640983	0.637866	-9.91e-05	0.948677	0.00180771	0.327064
E2F2	cg24674925	-0.000346514	0.79788	-0.00436624	0.519935	2.77e-05	0.994663	0.00225164	0.295586	-0.000939865	0.595521	0.000240933	0.901611	0.0016076	0.553746
E2F2	cg24678928	-0.0208865	7.32e-09	-0.0118384	0.706073	-0.00953786	0.424191	-0.0244498	0.000295085	4.47e-05	0.972911	-0.00591346	0.394916	-0.0211326	0.000914577
E2F2	cg24687432	-0.00244169	0.0105174	0.0179496	0.0424437	-0.000954429	0.760288	-0.00223942	0.167561	-0.000527052	0.672464	-0.002751	0.103139	-0.00207184	0.269523
E2F2	cg24694018	-0.00167377	0.113995	0.0082288	0.2055	-0.000560016	0.863143	-0.00128468	0.42462	0.00031575	0.826719	-0.000556576	0.730493	-0.00140445	0.498146
E2F2	cg24705841	-0.00263198	0.133801	0.0241854	0.0518928	-0.000831845	0.865055	-0.000370861	0.896547	-0.00100693	0.692333	-0.0061461	0.0322532	0.00145439	0.67687
E2F2	cg24709587	-0.0012213	0.319057	-0.0083563	0.54332	0.0031537	0.353462	-0.000727417	0.732557	0.000944763	0.540129	-0.000691973	0.734491	-0.00152493	0.531379
E2F2	cg24798947	0.00397277	0.00136716	-0.017287	0.034069	0.00207565	0.557808	0.00597871	0.00292441	0.0017426	0.317232	0.0010921	0.611367	0.0025047	0.311724
E2F2	cg24833456	-0.000128925	0.933273	-0.00168287	0.783189	0.000377014	0.939832	0.0032736	0.162769	-0.00126548	0.528114	0.000807237	0.724006	0.00180514	0.559831
E2F2	cg24886006	-0.0012484	0.413414	-0.0112986	0.244953	-0.00135996	0.719604	0.00187041	0.415482	-0.00132289	0.504111	0.000505199	0.810213	0.000487092	0.873017
E2F2	cg24898914	-0.00156291	0.151335	-0.000143216	0.981858	-0.0010289	0.699023	-0.00120664	0.457344	-0.000848519	0.612045	-0.00120509	0.373777	-0.000289825	0.894644
E2F2	cg24904009	0.0012286	0.206865	0.000170424	0.973815	-0.00388839	0.144716	0.002412	0.108984	-0.000801298	0.564814	-0.000575376	0.70774	0.000975583	0.618835
E2F2	cg24922246	-0.00184504	0.0116928	-0.000409101	0.900533	0.00142275	0.449553	-0.00190727	0.0725738	0.000302778	0.77575	-0.000446692	0.62055	-0.00109468	0.438159
E2F2	cg24939283	-0.00446586	0.050599	-0.0101455	0.65117	-0.00321232	0.650099	-0.00790552	0.0356299	0.00180698	0.540797	0.00105919	0.795322	-0.00441085	0.337851
E2F2	cg25008614	-0.00164016	0.257412	-0.00219242	0.7708	-0.00180821	0.495054	-0.00144337	0.608235	0.00125718	0.416327	-0.00101462	0.492626	-0.00269996	0.347561
E2F2	cg25017777	-0.00208278	0.0494679	-0.00456917	0.433343	-0.000909774	0.743662	0.000121279	0.940129	-0.00185912	0.178803	0.000860844	0.539464	-9.93e-05	0.962384
E2F2	cg25042789	-0.00045045	0.796084	-0.00246076	0.886764	0.000536475	0.910565	-0.00187242	0.530419	0.00194214	0.396905	-0.00530948	0.0722795	-0.001848	0.600806
E2F2	cg25044615	-0.000886203	0.494142	-0.00485381	0.410007	-0.00230126	0.571497	0.000276104	0.891278	-0.000896598	0.591439	0.00135151	0.483605	-0.000117959	0.963744
E2F2	cg25114611	-0.00271369	0.00788485	0.00564416	0.571174	-0.00195795	0.553824	-0.00310269	0.0667456	-0.000186592	0.885629	-0.00154629	0.392664	-0.00167865	0.39752
E2F2	cg25164589	0.00169655	0.328787	0.00255937	0.866677	-0.00250504	0.596265	0.00470486	0.102669	-0.00509785	0.0353204	0.0012323	0.666913	0.00718935	0.03867
E2F2	cg25178683	-0.00676792	0.00130714	-0.00246151	0.896773	-0.00821833	0.310488	-0.00868835	0.0300575	6.46e-05	0.976186	-0.00616141	0.14227	-0.00604807	0.140245
E2F2	cg25242306	0.00611501	4.33e-09	-0.00762521	0.233407	0.00258036	0.382268	0.00605339	0.000315925	0.0036198	0.00935469	-0.000355527	0.820188	0.00280212	0.158002
E2F2	cg25283432	0.00132655	0.0114784	-0.00410408	0.347268	-0.00202687	0.0535133	0.00183281	0.030311	0.000357329	0.642141	-0.00138881	0.0681486	0.0012296	0.244075
E2F2	cg25298189	-0.0017377	0.180324	-0.00250431	0.802637	-0.00246174	0.44033	-0.000692563	0.731104	-0.00105814	0.521007	0.000298162	0.870275	-0.000442095	0.864333
E2F2	cg25317210	0.00072476	0.636757	0.00249646	0.837585	-0.00374529	0.305274	0.00190852	0.456295	-0.00301298	0.1422	-0.000407459	0.8467	0.00444572	0.149347
E2F2	cg25325512	-0.00333135	0.0354695	0.024168	0.0203257	0.00184121	0.566826	-0.00295491	0.227079	0.000448449	0.846411	0.00306798	0.165618	-0.00195823	0.531227
E2F2	cg25345365	-0.00382235	0.0300019	0.00614315	0.599771	0.000572667	0.922835	-0.00127148	0.687954	-0.00298193	0.167529	0.000471606	0.876508	0.00160584	0.646296
E2F2	cg25498843	-0.00189618	0.179189	-0.0145071	0.1594	-0.00231055	0.625974	0.000532058	0.804821	-0.00211322	0.28428	0.000705374	0.768202	0.000179219	0.949379
E2F2	cg25509467	0.000121051	0.905132	-0.00283393	0.580817	0.00135779	0.683287	0.00158835	0.313996	0.00064064	0.624899	0.00105149	0.488938	-0.000588586	0.772406
E2F2	cg25539555	-0.000121074	0.926012	0.00277355	0.668721	-0.000401181	0.915812	0.00270759	0.188611	-0.00146387	0.374655	0.000268914	0.884529	0.00217172	0.40538
E2F2	cg25563198	-0.00240786	0.0131711	0.00245312	0.781992	0.000456113	0.876807	-0.00350372	0.0302951	0.000837211	0.485717	-0.000101087	0.951243	-0.00409135	0.0312721
E2F2	cg25637655	-0.00454356	0.185846	0.00874593	0.799334	-0.00514095	0.542031	-0.00144522	0.782812	0.0005157	0.92048	-0.00616082	0.239809	0.000698581	0.91833
E2F2	cg25753291	0.00239434	0.106834	-0.012696	0.374337	-0.00519551	0.187232	0.00427511	0.0702856	0.00232768	0.276624	0.000377046	0.864326	-0.00103192	0.731091
E2F2	cg25800166	-0.00566562	0.000437816	-0.00189433	0.890045	0.000263452	0.956054	-0.00624245	0.0201272	-0.000322776	0.875114	0.000649948	0.808483	-0.00662131	0.0348089
E2F2	cg25806655	6.38e-05	0.963976	-0.00688035	0.510957	0.00325254	0.382689	0.00437999	0.06373	-0.000970198	0.558286	0.000283892	0.903958	0.00345747	0.221238
E2F2	cg25843003	-0.0053451	0.00570242	0.00301471	0.832658	0.00357455	0.229784	-0.00276915	0.329235	2.8e-05	0.991874	-0.00152631	0.471445	-0.00187203	0.607178
E2F2	cg25863829	0.00212029	0.119824	-0.00853713	0.36863	0.000679723	0.878078	0.00268444	0.209027	0.000602103	0.761876	-0.000403598	0.860638	0.000492895	0.856863
E2F2	cg25884651	-0.00368385	0.00132467	-0.00388458	0.534796	-0.00450993	0.360743	-0.00537008	0.0101456	0.00202257	0.0770221	-0.00102	0.657106	-0.00573951	0.00870126
E2F2	cg25984164	-0.013142	7.01e-06	-0.00191749	0.934081	0.00544555	0.599736	-0.0133389	0.0111626	-0.00100914	0.669651	-0.00241387	0.646062	-0.00704382	0.191374
E2F2	cg25990696	-0.00291953	0.102174	-0.0118309	0.380225	-0.00279787	0.609328	0.00189113	0.514072	-0.00340381	0.109615	0.0023251	0.423076	0.000665201	0.851343
E2F2	cg25998594	-0.0099919	2.18e-09	-0.00452653	0.763378	-0.00777486	0.174199	-0.0124053	8.39e-05	-0.000640816	0.528086	-0.00345001	0.261782	-0.00883706	0.00307658
E2F2	cg25998603	0.00440286	0.00597096	-0.0057701	0.589743	0.00183938	0.725678	0.00307051	0.236889	0.00316888	0.152421	0.000975107	0.721242	-7.62e-05	0.980629
E2F2	cg26002008	-0.000486303	0.638432	-0.00634994	0.26321	0.000466506	0.869495	0.00122128	0.439018	-0.000615337	0.639838	0.00152117	0.29424	0.000177333	0.932131
E2F2	cg26002422	-0.00199488	0.102721	-0.00378386	0.552233	-0.000654158	0.841157	0.000871726	0.631893	-0.00194417	0.221571	0.000113659	0.943532	0.000828377	0.732478
E2F2	cg26060580	-0.0036219	0.00165263	-0.000727455	0.89833	-0.00631476	0.0870058	-0.00399091	0.0424909	-0.00207447	0.147765	4.6e-05	0.981474	-0.00188179	0.410157
E2F2	cg26081786	0.00286791	0.00148892	-0.00854802	0.0549303	0.00225579	0.223611	0.00401477	0.00578261	0.000518857	0.690985	0.000546846	0.663009	0.00277049	0.121356
E2F2	cg26112542	0.00215621	0.127715	-0.0010213	0.925344	-0.00181345	0.681159	0.0041121	0.0584335	-0.002281	0.274346	-0.000928902	0.686682	0.00400337	0.158332
E2F2	cg26167603	-0.000199683	0.859738	-0.00206927	0.732678	0.000986257	0.745879	0.00135102	0.411024	-0.000418102	0.794787	1.52e-06	0.999201	0.000577417	0.79916
E2F2	cg26243277	-5.43e-05	0.943818	-0.00058738	0.881664	-0.00152776	0.576103	-0.00140749	0.255867	-9.91e-05	0.926672	-0.000366987	0.767239	-0.000917153	0.552615
E2F2	cg26305504	-0.00154419	0.201733	-0.014571	0.129093	-0.00355138	0.187742	0.000393267	0.832084	-0.000506154	0.755887	0.00246894	0.171675	-0.00115326	0.632491
E2F2	cg26312951	-0.0157368	1.39e-08	0.00884835	0.744024	-0.00878095	0.234659	-0.0210013	2.32e-05	0.00274207	0.0923988	-0.00225273	0.624041	-0.0207146	2.26e-05
E2F2	cg26392102	-0.00147557	0.237365	0.00553841	0.659501	-0.000228727	0.937943	-0.00325141	0.0962725	0.00262546	0.150937	-0.000510982	0.788483	-0.00421195	0.0908161
E2F2	cg26416615	-0.00390132	0.000540533	-0.0018138	0.877681	-0.0010271	0.768793	-0.00379444	0.0621249	-0.00180553	0.186914	-0.000745426	0.739465	-0.00218835	0.320397
E2F2	cg26422453	-0.0017106	0.00737786	-0.00334204	0.297845	-0.000508164	0.840734	-0.00230271	0.0271097	0.000348162	0.668959	0.0005299	0.647782	-0.0012858	0.301685
E2F2	cg26443127	-0.00164402	0.224336	-0.0047508	0.562516	-0.000814379	0.83606	0.000370375	0.861425	-0.00151555	0.372522	0.00269567	0.184346	0.000292124	0.914289
E2F2	cg26505274	0.0101604	2.79e-06	-0.013356	0.404821	-0.000518016	0.923612	0.0108923	0.00242766	0.000923645	0.699275	0.00254756	0.43185	0.0060017	0.137589
E2F2	cg26531432	-0.00543418	0.00890141	-0.00213184	0.897218	-0.00352358	0.58143	-0.00924117	0.00872297	0.00161724	0.529191	0.000811883	0.810119	-0.00473469	0.251185
E2F2	cg26535158	-0.00227099	0.136518	-0.00270472	0.717389	-0.00125155	0.809635	0.000504766	0.835173	-0.0022044	0.233665	0.00138443	0.570919	3.91e-05	0.989734
E2F2	cg26557908	0.00458092	6.52e-05	-0.00149003	0.846967	0.0031327	0.244336	0.00549637	0.000736714	0.00119774	0.477022	-0.000757076	0.604327	0.00267533	0.238028
E2F2	cg26599989	0.00390095	0.000118383	0.00120219	0.888072	0.00367632	0.170202	0.0048085	0.002192	0.00116768	0.417668	0.0015169	0.361086	0.00351088	0.0796701
E2F2	cg26605164	-0.00209877	0.107839	-0.0080092	0.275975	-0.000247003	0.940867	0.000454952	0.814249	-0.00201978	0.244743	0.00088462	0.626638	0.00177866	0.492545
E2F2	cg26645302	0.00179666	0.08982	-0.0095044	0.384102	0.00240467	0.422673	0.00276553	0.0914638	-0.000885855	0.513383	-0.0010943	0.555923	0.00174736	0.399247
E2F2	cg26651978	0.00354553	0.000518768	-0.00136658	0.876623	0.00161789	0.607551	0.00492781	0.00481302	0.000688146	0.598659	0.0021904	0.206371	0.00318951	0.113243
E2F2	cg26663590	0.00303051	0.0374265	-0.0195765	0.142558	-0.00271148	0.501746	0.00479569	0.0368483	0.00178158	0.399666	-0.000686921	0.781831	0.000685324	0.815151
E2F2	cg26680656	0.00392815	0.00912436	0.00127574	0.903074	-0.0009421	0.851328	0.00763168	0.00350915	-0.00235027	0.197434	-0.00146781	0.561303	0.00629449	0.0351167
E2F2	cg26709300	0.00431686	0.00070776	-0.00634601	0.561086	0.00151341	0.714305	0.00423729	0.0417924	0.00272654	0.127719	0.000816151	0.700047	0.00200359	0.424754
E2F2	cg26724018	-0.00669932	0.000193694	-0.0113112	0.518039	-0.00568445	0.271251	-0.0105078	0.000724963	0.00145253	0.522945	-0.00325661	0.293659	-0.0107062	0.00229167
E2F2	cg26730653	0.00299006	0.0126088	-0.00518768	0.533429	0.000893871	0.835298	0.00206005	0.2805	0.000943177	0.565628	0.000618508	0.771582	0.00103628	0.656827
E2F2	cg26801613	-0.00251965	0.0764025	-0.00409645	0.614043	-0.0011197	0.807364	-0.000725793	0.732635	3.6e-05	0.984693	-0.000597565	0.788358	-0.00273449	0.327802
E2F2	cg26816919	0.00365021	0.00101803	-0.00987432	0.0497317	7.41e-05	0.979985	0.00383385	0.022528	-0.000270047	0.867563	0.00161708	0.302497	0.00309311	0.158582
E2F2	cg26827202	0.00125177	0.262621	-0.000764759	0.869422	-0.000957707	0.743213	0.00333856	0.0411941	-0.00141637	0.42457	0.000101433	0.950014	0.00198101	0.38035
E2F2	cg26867393	-0.0023226	0.00854825	-0.0046306	0.610263	-0.00202762	0.497503	-0.00248416	0.109046	0.000531068	0.613826	0.000912376	0.599377	-0.00312299	0.073685
E2F2	cg26882438	-0.00774326	0.000656785	0.00475415	0.747314	-0.00598675	0.363408	-0.01179	0.00280321	0.00473726	0.0363401	-0.00337878	0.33714	-0.0132036	0.00152955
E2F2	cg26884033	-0.000191012	0.864006	-0.0042844	0.424207	0.00224231	0.500023	0.00145173	0.390088	0.000242658	0.867204	0.000312887	0.848412	-0.00130426	0.557878
E2F2	cg26889953	-0.00210379	0.197937	-0.00798263	0.440079	-0.000634277	0.888857	0.00122672	0.637954	-0.00179618	0.346398	0.000963323	0.688375	-0.000532857	0.869261
E2F2	cg26916621	-0.00473079	0.000231123	-0.0108705	0.239944	-0.00626118	0.0184503	-0.00408274	0.0417407	-0.00235765	0.1691	0.000177568	0.915761	-0.00245442	0.329529
E2F2	cg26955383	0.00401811	3.51e-05	-6.73e-05	0.993217	0.00412624	0.0833092	0.00420867	0.00750879	0.00148734	0.266341	-0.00210945	0.186151	0.00292783	0.124251
E2F2	cg26955963	0.00442661	0.000216769	0.0180277	0.172507	0.000544665	0.863461	0.00700513	0.000130673	0.00123843	0.461461	-0.00201018	0.321127	0.00297999	0.205352
E2F2	cg26959945	0.00237812	0.036431	0.0028275	0.673021	-0.000465371	0.877306	0.00261858	0.123737	-0.000170245	0.915278	-0.000533004	0.752013	0.00362749	0.104799
E2F2	cg26999340	-0.000671541	0.571902	-0.0069448	0.254665	-0.00169555	0.628053	0.00063125	0.728796	-0.00022445	0.885107	1.13e-05	0.994906	-0.000273901	0.908337
E2F2	cg27024363	0.00358775	0.000158167	-0.00115808	0.850984	0.00103315	0.699495	0.00248936	0.071686	0.00206944	0.13407	-9.81e-05	0.944743	0.00128401	0.489105
E2F2	cg27032101	-0.00302139	0.0048803	0.00487942	0.409161	0.00189649	0.603194	-0.00486836	0.00515204	6.47e-05	0.96503	0.000865498	0.619617	-0.00254508	0.233107
E2F2	cg27045295	0.00285754	0.103519	-0.0200364	0.0977054	-0.00542182	0.277975	0.00239602	0.399865	0.000657952	0.791051	0.00145129	0.604526	0.00141449	0.687423
E2F2	cg27049094	0.00448533	0.0145495	-0.0154823	0.430721	-0.00585511	0.309433	0.00360835	0.251052	0.00205799	0.391121	0.000280835	0.934344	0.00237983	0.512379
E2F2	cg27058077	-0.00305099	0.0496542	-0.00947265	0.100163	-0.000547756	0.893005	-0.000405515	0.864895	-0.00294768	0.132885	0.00206014	0.328839	0.000494718	0.872971
E2F2	cg27094376	-0.00142455	0.242573	-0.00212171	0.795265	-0.00120872	0.703659	0.00123938	0.522989	-0.00184253	0.234331	-0.000169017	0.921561	0.00149541	0.539705
E2F2	cg27106909	0.00420681	1.52e-05	-0.0051163	0.398373	0.00269132	0.414548	0.00410156	0.00892673	0.00231423	0.0911848	-0.00221036	0.176707	0.00245306	0.1982
E2F2	cg27212386	-0.00151583	0.264534	-0.00503631	0.381522	-0.000204508	0.960105	0.00151104	0.463993	-0.00135665	0.43487	0.000279486	0.889907	0.000614587	0.819128
E2F2	cg27269112	-0.00101116	0.3938	-0.00867884	0.234359	-0.00115758	0.712224	0.000731547	0.676401	-0.000887829	0.572737	0.00111246	0.498889	-7.23e-05	0.975784
E2F2	cg27277339	0.00139647	0.260231	0.000772849	0.917951	0.00231222	0.323562	0.00364069	0.0306708	-0.00176625	0.365881	-0.000227102	0.879411	0.00324464	0.193432
E2F2	cg27295113	0.00217116	0.0305421	-0.00831406	0.298204	-0.00130122	0.643764	-4.93e-05	0.973057	0.00264354	0.0756435	-0.00110583	0.446659	-0.00133887	0.500745
E2F2	cg27320774	-0.000271302	0.808319	-0.00293138	0.578479	0.000477195	0.879469	0.00183058	0.259156	-0.000566566	0.711723	0.000421665	0.783057	0.000567982	0.800351
E2F2	cg27327093	-0.000202255	0.858521	-0.00694899	0.265748	-0.00248999	0.437601	0.00122028	0.496113	0.00026897	0.850152	0.000763897	0.652752	-9.87e-05	0.965493
E2F2	cg27335571	0.00232182	1.02e-05	-0.0010567	0.748286	0.000815174	0.661475	0.0028848	0.000765506	0.000765254	0.269339	-8.18e-05	0.926343	0.00168044	0.0991931
E2F2	cg27397830	0.00203824	0.0566119	-0.00115127	0.875598	0.00165947	0.516558	0.00173991	0.269213	-0.000732629	0.60529	-0.0018889	0.227564	0.00352408	0.0833537
E2F2	cg27470213	0.00364155	0.00526827	-0.00761849	0.539947	-0.00210368	0.58765	0.00291626	0.176328	0.000236705	0.878525	0.00161313	0.469308	0.00149118	0.545842
E2F2	cg27486585	-0.00296891	0.0408471	-0.00283491	0.804594	-0.000281029	0.949869	-0.00526043	0.0265808	0.000308333	0.878823	-0.00101585	0.649018	-0.00307931	0.292354
E2F2	cg27511678	0.00147041	0.226938	-0.00672897	0.515767	-0.00208266	0.57111	0.00151125	0.408288	-0.000903351	0.586749	-0.000440317	0.821041	0.00186772	0.435126
E2F2	cg27529346	-0.00181039	0.269496	-0.00116349	0.947283	0.000349551	0.945972	-0.00257604	0.356476	0.00200527	0.348053	-0.000522829	0.861239	-0.00235775	0.469868
E2F2	cg27537252	-0.0135106	6e-05	0.00709048	0.801376	0.00869683	0.355631	-0.0099766	0.100513	-0.00218929	0.469763	-0.00462926	0.388388	-0.00512839	0.403464
E2F2	cg27540367	0.00356145	3.72e-06	-0.000557438	0.914007	0.00392569	0.0870088	0.00447076	0.000418476	0.00125891	0.194945	0.000661903	0.583098	0.00228267	0.128679
E2F2	cg27552857	-0.00140303	0.217505	-0.00493483	0.646036	-0.000855194	0.797302	0.00124078	0.492082	-0.0019858	0.12707	0.000511455	0.787424	0.00140943	0.53435
E2F2	cg27580567	0.0031294	0.0598939	-0.0021749	0.885948	0.00162798	0.714095	0.00765288	0.00308009	-0.00246052	0.267972	-0.00136022	0.600553	0.00544967	0.102958
E2F2	cg27612129	0.00387582	0.000190661	0.000896132	0.892004	-0.00182458	0.481799	0.00337127	0.0332233	0.00148161	0.323275	0.000509861	0.69842	0.00077708	0.69658
E2F2	cg27662789	0.00157513	0.449966	-0.0407234	0.0813801	-0.00976291	0.195139	-0.000803036	0.83516	-0.00016025	0.948309	0.00359125	0.40091	-0.00146642	0.723912
E2F3	cg00078782	-0.00230556	0.107803	0.0166314	0.139845	-0.00251914	0.61562	0.000753575	0.732141	-0.00160427	0.407346	8.11e-05	0.968562	-0.00128323	0.648622
E2F3	cg00218406	-0.0127985	1.69e-06	0.01806	0.480991	0.00277421	0.666036	-0.0119718	0.00236256	-0.0040702	0.264978	-0.00262887	0.426966	-0.00604529	0.214548
E2F3	cg00243880	-0.00260633	0.0858007	0.0143613	0.246014	-0.00173937	0.72624	0.000189357	0.933943	-0.00153333	0.45295	0.000458942	0.831583	-0.00173765	0.5568
E2F3	cg00257455	0.00204404	1.77e-05	0.00352081	0.337145	0.00346599	0.035746	0.00168963	0.0242211	0.000719831	0.2872	0.000182016	0.78606	0.000653274	0.473059
E2F3	cg00272009	-0.00866205	3.69e-05	0.0274955	0.100068	0.00133056	0.866555	-0.00670988	0.0662204	-0.00280997	0.240674	-0.00206614	0.549289	-0.00569915	0.141182
E2F3	cg00287009	-0.00419643	0.000810864	0.000735614	0.931895	-0.00259243	0.587983	-0.00601344	0.004999	0.0003899	0.818978	-0.0029563	0.153348	-0.00330014	0.175051
E2F3	cg00290355	0.00351927	0.00244245	-0.00771484	0.561317	0.00012339	0.969897	0.00524322	0.00364008	0.00165543	0.350232	0.000264063	0.870491	0.0020037	0.3785
E2F3	cg00290637	-0.001907	0.147256	0.00552818	0.581847	-0.000812733	0.850881	0.000350157	0.857829	-0.000197426	0.909978	0.000156659	0.930761	-0.00275093	0.284141
E2F3	cg00320269	-0.0022666	0.140873	0.00422401	0.657556	-0.00108592	0.843341	0.00186692	0.439971	-0.00243484	0.226465	0.00144513	0.517837	4.12e-05	0.989082
E2F3	cg00340855	-0.0031361	0.0994026	0.000171733	0.992888	0.0124236	0.0548345	-0.00497383	0.121122	0.00256066	0.326243	0.0014659	0.596879	-0.00564127	0.12702
E2F3	cg00347584	0.00204422	0.0462868	-0.00181082	0.87072	-0.00102241	0.743102	0.00345973	0.0292132	-0.000202664	0.896248	-3.47e-05	0.981688	0.00145116	0.4706
E2F3	cg00358010	-0.00230446	0.0402085	0.00263016	0.769622	-0.00211861	0.572775	-0.00116862	0.493481	-0.00103939	0.521705	-0.000177866	0.912537	-0.00242062	0.272165
E2F3	cg00432233	-0.00156463	0.184776	0.000767265	0.79089	-0.000733731	0.53945	-0.000761804	0.705169	-0.00284002	0.0466003	0.00012264	0.817274	0.00278265	0.22535
E2F3	cg00458211	-0.00466718	5.75e-06	0.00153215	0.88603	-0.00456195	0.365945	-0.00559703	0.00353403	-0.000228226	0.823557	-0.00136514	0.548171	-0.00409131	0.0357672
E2F3	cg00480970	0.00679967	8.06e-08	-0.00399332	0.777592	0.00238308	0.489943	0.00924812	2.1e-06	-0.000175574	0.919467	-0.00234641	0.192136	0.00765298	0.00082578
E2F3	cg00481272	0.00203662	0.0152847	-0.000248836	0.971646	-0.00166322	0.456872	0.00117988	0.323593	0.00115235	0.334238	0.000713908	0.48907	0.00114442	0.480598
E2F3	cg00504445	0.00227121	0.12637	0.00155216	0.92658	-0.000514179	0.918112	0.00444342	0.0691217	-0.00252441	0.211075	0.00336746	0.175844	0.00616563	0.0342093
E2F3	cg00508575	0.00111678	0.296122	-0.0186414	0.101422	-0.0049912	0.213754	0.00115119	0.48631	0.00010195	0.951365	-0.00133521	0.473941	-0.000180246	0.931487
E2F3	cg00533183	-0.00402051	0.00924302	-0.00120779	0.958023	-0.00440687	0.331576	-0.00484857	0.0511175	-0.000383878	0.865554	-0.00316348	0.174609	-0.00428771	0.154941
E2F3	cg00539491	0.00266769	0.0203883	-0.00643109	0.587843	0.0010947	0.713039	0.00610061	0.000277609	-0.00155797	0.396114	-7.17e-05	0.961939	0.00449502	0.0464097
E2F3	cg00569896	0.00503523	0.000647168	-0.00933008	0.545953	-0.00258683	0.588166	0.00415247	0.0713496	0.00076351	0.718173	-0.000773981	0.725876	0.00322808	0.255908
E2F3	cg00570504	-0.00566485	9.07e-05	-0.000573852	0.965686	-7.44e-06	0.998906	-0.00421013	0.042715	-0.00144247	0.512271	-0.00085258	0.709813	-0.00484915	0.076641
E2F3	cg00598235	-0.00545993	3.08e-06	-0.0018071	0.901983	-0.00421073	0.338745	-0.00492959	0.0149372	-0.00106949	0.434079	-0.000158575	0.937675	-0.00318609	0.139694
E2F3	cg00622957	-0.00285717	0.0746044	0.0119076	0.194016	-0.00134757	0.776548	0.00229741	0.312419	-0.00275493	0.201068	0.000104016	0.958139	0.000621451	0.842081
E2F3	cg00633969	-0.00139196	5.5e-06	0.000608832	0.870092	-0.00219465	0.0981832	-0.00171866	0.00162314	-0.000453014	0.2364	-0.000529259	0.380504	-0.00068424	0.247411
E2F3	cg00647820	0.00638592	0.00219334	0.00431658	0.833303	-0.0104685	0.231621	0.00534383	0.132943	0.00168168	0.532341	-0.00560438	0.107258	0.00391483	0.323781
E2F3	cg00674311	-0.00205505	0.143493	-0.00168341	0.868918	-0.00245676	0.623705	0.000929132	0.659292	-0.00154781	0.412938	0.000787923	0.693902	-0.00153393	0.578539
E2F3	cg00676801	-0.00658134	9.49e-06	0.00016572	0.992653	5.04e-05	0.993073	-0.00999238	0.000110426	-0.000343168	0.855439	-4e-06	0.998789	-0.00532504	0.0613054
E2F3	cg00679477	0.00186106	0.303028	-0.0316677	0.0870614	-0.0103229	0.125865	0.00133187	0.642808	-0.003256	0.190542	0.00104818	0.72016	0.00524915	0.132766
E2F3	cg00736299	-0.00469374	0.0254418	0.0185472	0.209226	-0.00476238	0.477847	-0.00228096	0.460002	-0.00309639	0.309488	0.00326536	0.263204	-0.00262947	0.523256
E2F3	cg00790756	-0.0052407	0.00922646	0.0158909	0.513185	0.000356064	0.955941	-0.0013525	0.694531	-0.00324741	0.145675	0.00289288	0.405756	-0.00219579	0.572931
E2F3	cg00791181	0.00127429	0.454949	-0.0203196	0.230835	-0.00371893	0.499188	0.00677127	0.00766654	-0.00593465	0.0207986	0.000703698	0.767997	0.00842555	0.0120624
E2F3	cg00855901	-0.00540968	2.76e-05	0.00171623	0.752322	0.000477439	0.857389	-0.0049998	0.00342978	0.000884818	0.629999	-0.000895317	0.451144	-0.00407791	0.0798887
E2F3	cg00869668	-0.00487733	0.00950711	0.0157651	0.17604	0.000681243	0.897929	-0.000777297	0.767757	-0.00279901	0.293401	0.000564081	0.813567	-0.00166235	0.646234
E2F3	cg00893008	-0.00256277	0.128989	0.00862341	0.409197	-0.000453727	0.93819	0.000262157	0.920635	-4.15e-05	0.985155	0.000461627	0.8468	-0.00269716	0.412516
E2F3	cg00959259	-0.0331251	1.19e-14	0.031669	0.474792	-0.00502789	0.608149	-0.0323246	3.3e-06	-0.00561282	0.0461439	0.00121015	0.833421	-0.0245692	0.00033535
E2F3	cg00960240	-0.00301598	0.00422553	0.000841773	0.897499	-0.00223454	0.574516	-0.00545788	0.000585588	0.00016504	0.911952	-0.000420581	0.787989	-0.00279145	0.174649
E2F3	cg00974864	-0.00153865	0.235464	0.00419012	0.663187	-0.00323396	0.500442	-0.000219991	0.909572	-1.89e-05	0.99153	-0.00108533	0.566113	-0.00229403	0.367898
E2F3	cg00992745	-0.00355676	0.0592204	-0.0107732	0.367958	-0.00342817	0.583546	0.00203784	0.487762	-0.00472586	0.0579387	-0.000182827	0.944765	0.00183055	0.620635
E2F3	cg01028142	-0.0189876	9.79e-10	0.00949188	0.760924	-0.00963779	0.510622	-0.0228133	0.000123649	0.000250431	0.817026	-0.00412658	0.518597	-0.0184056	0.000857325
E2F3	cg01059398	-0.00581695	0.000482225	0.0279853	0.0939858	-0.0071284	0.215812	-0.00661748	0.0144014	-0.00160151	0.517379	0.00161147	0.531815	-0.00209813	0.513279
E2F3	cg01079652	-0.0144436	1.9e-06	0.044896	0.183622	-0.00487022	0.776069	-0.0170374	0.0062286	-0.00145777	0.238325	-0.0043552	0.538431	-0.0105248	0.0638694
E2F3	cg01082299	-0.00777879	0.00033763	-0.0203306	0.542481	0.010216	0.132376	-0.00786062	0.0398157	0.000313233	0.897962	-0.000150846	0.968148	-0.00673129	0.0989298
E2F3	cg01095328	-0.00366501	0.010382	0.0147111	0.459091	0.00189148	0.697634	-0.00554657	0.0150126	0.000928549	0.656746	0.00223521	0.347084	-0.00473459	0.0900655
E2F3	cg01108653	-0.00165178	0.121035	0.00199009	0.86528	-0.00264637	0.502663	-1.92e-05	0.990904	-0.000212121	0.882427	7.49e-05	0.965403	-0.00132599	0.523945
E2F3	cg01138448	-0.00227561	0.15065	-0.0184855	0.137152	0.0115273	0.0667956	-0.00201923	0.447038	0.000416354	0.856757	0.00226901	0.38258	-0.000683248	0.825901
E2F3	cg01190666	-0.0114598	3.69e-11	0.0178388	0.337448	-0.00362243	0.558044	-0.0105256	0.000289148	-0.000958066	0.495394	-0.000883839	0.765456	-0.00824324	0.00499373
E2F3	cg01218053	0.00160841	0.00033986	0.000385648	0.921735	0.00166441	0.192618	0.00111324	0.0826355	0.00098243	0.156395	-0.00101313	0.095122	0.000103631	0.901285
E2F3	cg01237738	-0.00203357	0.0187703	-0.00121798	0.746247	0.000617605	0.764383	-0.00248317	0.0527414	0.000311799	0.814399	-0.000335096	0.722455	-0.00290916	0.0828096
E2F3	cg01250398	-0.00501564	0.0191809	0.0135379	0.433683	-0.00557394	0.474509	0.000791495	0.81249	-0.00556126	0.0578036	0.00140194	0.655355	0.000374422	0.928904
E2F3	cg01262564	0.0014836	0.125158	0.00928978	0.323114	-0.00475176	0.146855	0.00192815	0.203196	-0.00226872	0.0870853	-0.00272997	0.0939919	0.00422509	0.0215855
E2F3	cg01264131	-0.00637517	8.26e-05	0.00447674	0.705523	-0.00106717	0.884513	-0.00887264	0.00414976	0.00064748	0.702336	-0.00438045	0.186662	-0.00643409	0.0393113
E2F3	cg01280180	0.00313137	0.00390472	0.0112517	0.375143	-0.00241524	0.543005	0.0045818	0.00762042	0.000718108	0.650423	-0.000736042	0.681325	0.00353807	0.0937064
E2F3	cg01309328	-0.00750833	3.78e-05	0.00934344	0.721048	0.00419695	0.443259	-0.00713155	0.0161714	-0.00141887	0.553539	-0.00141414	0.602629	-0.00391119	0.25149
E2F3	cg01329005	-0.00235446	5.42e-06	-0.000846435	0.849802	-0.000468878	0.57192	-0.00163947	0.00297124	-0.00152872	0.105423	-8.39e-05	0.859123	-0.000522205	0.597428
E2F3	cg01355282	-0.00482662	0.000710222	-0.00318518	0.56292	0.00231496	0.403711	-0.00322595	0.06553	-0.00012658	0.957266	-0.000470763	0.70177	-0.00429589	0.10758
E2F3	cg01372572	0.00236352	0.0127703	-0.000386677	0.949366	-0.00123653	0.686722	0.00246194	0.0884466	-0.000971483	0.47206	0.000430692	0.764761	0.00358831	0.0423944
E2F3	cg01404893	-0.00178253	0.157506	0.0106915	0.232299	-0.000406544	0.920303	0.000561145	0.771576	-0.000723116	0.675087	-0.00157234	0.367092	-0.0011238	0.647777
E2F3	cg01458054	0.00332343	0.0114146	-0.0159053	0.0884862	-0.00276969	0.577687	0.00268792	0.186573	0.00109496	0.561345	0.00133302	0.503257	0.00233524	0.348308
E2F3	cg01463146	-0.0011235	0.418867	-0.00393616	0.794349	0.00379598	0.379746	0.000744635	0.745556	-0.000304323	0.855809	-6.02e-05	0.977583	-0.000898728	0.741651
E2F3	cg01517384	-0.00712763	0.00232952	0.0208046	0.553249	0.00786722	0.259645	-0.00910399	0.015314	-0.000128869	0.971298	0.00446031	0.245792	-0.00689888	0.127102
E2F3	cg01526089	-0.00178595	0.136404	0.00132792	0.868622	-0.000421705	0.903048	-8.89e-05	0.961289	-0.000332688	0.830331	0.000785258	0.63651	-0.000820937	0.725917
E2F3	cg01543150	0.00065231	0.531766	-0.00949019	0.254126	0.000855356	0.764939	0.000320083	0.84715	6.19e-05	0.968784	-0.000771477	0.603867	-0.000599081	0.770577
E2F3	cg01543184	-0.00306023	0.0679518	-0.00284374	0.787955	-0.00713616	0.188257	-0.000433446	0.865526	0.000886771	0.668591	0.000140366	0.951052	-0.00381937	0.235575
E2F3	cg01553433	-0.00826826	3.55e-10	0.00662106	0.58912	-0.00190804	0.551557	-0.00812509	8.75e-05	-0.00127799	0.38695	-0.000117542	0.946889	-0.00562937	0.0144953
E2F3	cg01711077	0.00237294	0.0214313	-0.000882624	0.936828	-0.00179376	0.625223	0.00124727	0.437494	-0.000254892	0.856796	-0.000883276	0.613838	0.00291855	0.135106
E2F3	cg01721555	-0.00308695	8.39e-06	0.00492945	0.593346	-0.00373053	0.216624	-0.0046335	0.000223894	-0.000515444	0.530916	7.72e-05	0.953319	-0.00147234	0.272128
E2F3	cg01863731	0.00264834	0.012452	-0.0136507	0.179538	-0.00253864	0.517864	0.00369848	0.02253	0.000760843	0.641505	-0.00117137	0.478141	0.00210358	0.311496
E2F3	cg01880551	-0.00163401	0.264173	-0.0013786	0.801474	-0.00287653	0.584	0.00135297	0.554553	-0.00151464	0.417523	-0.00053221	0.791947	-0.00152905	0.595688
E2F3	cg01886988	-0.00485572	0.000399033	0.00807601	0.578887	0.00136566	0.794907	-0.00782668	0.00149112	0.00175867	0.254512	-0.000344916	0.88041	-0.00634635	0.0159841
E2F3	cg01900480	0.00270258	0.00734718	-0.00280618	0.836793	0.000883122	0.800076	0.00404521	0.0137421	-5.65e-05	0.968952	0.00134559	0.417788	0.00241253	0.220478
E2F3	cg01907945	0.00423043	0.00642634	-0.0123524	0.557303	0.00183515	0.692762	0.00771089	0.00119256	-0.000684035	0.777379	0.00014322	0.954944	0.00608444	0.0447252
E2F3	cg01922918	-0.00162793	0.214277	0.00066864	0.931437	0.000737772	0.862462	0.000762792	0.690894	-0.00033775	0.852871	-1.97e-05	0.990808	-0.00178653	0.486261
E2F3	cg01948202	-0.00955972	2.26e-05	-0.00544148	0.750775	-0.00156678	0.717237	-0.0101532	0.000474001	0.00380983	0.242678	0.0007165	0.749001	-0.00929512	0.019538
E2F3	cg01964337	0.00514626	0.000820044	0.00445213	0.837833	-0.00153983	0.71499	0.00658248	0.00290826	0.00134854	0.565999	0.000475611	0.83512	0.00102876	0.729116
E2F3	cg01967861	0.00154047	0.0966789	-0.000335782	0.971399	-0.00373918	0.217444	-0.00144487	0.318794	0.000613946	0.599979	2.35e-05	0.985824	0.000973992	0.577481
E2F3	cg01971407	-0.0105164	5.52e-08	0.0199625	0.266282	-0.00285812	0.652042	-0.0136832	3.74e-05	-0.000923838	0.679231	-0.00304349	0.308421	-0.0090293	0.0112645
E2F3	cg02003183	0.00587185	4.94e-05	-0.0282212	0.192019	0.00133991	0.799769	0.00736966	0.00305264	0.00244924	0.213384	-0.000886688	0.733505	0.00406229	0.145147
E2F3	cg02039987	0.00597308	0.000931401	-0.00948557	0.62558	0.000589231	0.914378	0.00252793	0.362566	0.00613029	0.0265655	0.00492641	0.0731167	-0.00111054	0.748932
E2F3	cg02042026	0.00264864	0.0301099	-0.0173408	0.169017	-0.00115211	0.753996	0.00457666	0.0138342	-0.000204987	0.912118	-0.000605334	0.743668	0.0050734	0.03229
E2F3	cg02057211	0.00483174	0.015631	0.0123514	0.555357	-0.00492698	0.391487	0.0100665	0.000519358	-0.0024339	0.416844	-0.00163645	0.572205	0.00841317	0.0307391
E2F3	cg02112168	0.00275113	0.109753	-0.00143366	0.939583	-0.0066339	0.191874	0.00682356	0.014411	-0.0029695	0.18387	-0.00216737	0.358274	0.00475759	0.159631
E2F3	cg02138684	-0.00417103	3.4e-06	-0.00641191	0.367495	0.00120687	0.664646	-0.00594531	3.62e-05	-0.00232575	0.0868525	0.00167291	0.156439	-0.00265198	0.126386
E2F3	cg02142005	0.00196724	0.0242965	-0.00472871	0.682167	-0.00296093	0.178297	0.00260447	0.0355586	-2.02e-06	0.998882	3.26e-05	0.978659	0.00119964	0.483082
E2F3	cg02187259	0.0017002	0.360979	0.00343421	0.85002	-0.00324441	0.601918	0.00697054	0.0230019	-0.00228408	0.386427	-0.00247595	0.380461	0.00332379	0.366453
E2F3	cg02215171	-0.007252	1.23e-06	-0.000159918	0.989073	-0.00222667	0.653717	-0.00643497	0.00683449	-0.00114633	0.526369	-0.00235823	0.285107	-0.00481714	0.0821445
E2F3	cg02226192	-0.00107888	0.382281	0.00197415	0.817569	0.000729254	0.847188	0.000964629	0.589209	0.000720079	0.672168	0.00118632	0.463365	-0.00343924	0.154233
E2F3	cg02247863	-0.00492631	6.99e-06	0.00219346	0.896246	-0.00628005	0.130011	-0.00389168	0.0375731	-0.00139021	0.287453	-0.00243615	0.240099	-0.00178006	0.381636
E2F3	cg02264895	0.00213142	0.0183627	-0.00674177	0.420962	-0.000356641	0.903236	0.0018992	0.180523	-0.000137595	0.918199	0.00140917	0.304566	0.00284069	0.104266
E2F3	cg02314339	-0.00467707	0.0018274	0.000654626	0.964039	-0.00644486	0.339803	-0.00294892	0.21467	5.29e-05	0.978346	-0.00125425	0.639574	-0.00528164	0.0649357
E2F3	cg02378194	0.00448213	0.0117182	-0.0106416	0.601488	0.00431857	0.466533	0.00869957	0.00185641	-0.00014569	0.955814	0.000611908	0.816158	0.00289071	0.408933
E2F3	cg02402539	0.0030663	0.000381118	-0.000426182	0.954841	0.000456938	0.840868	0.00321528	0.0198366	0.0010343	0.408962	-0.000932868	0.41263	0.00318647	0.0523591
E2F3	cg02408464	0.00569845	0.00301798	-0.00346693	0.908757	-0.00390234	0.534629	0.00519262	0.105151	0.000224197	0.930905	-0.000887882	0.774736	0.00390875	0.285807
E2F3	cg02423716	-0.00698426	0.000183984	0.00874853	0.637811	-0.000152329	0.974841	-0.00886125	0.00199988	-0.00185632	0.501815	0.00323019	0.1893	-0.00125278	0.730134
E2F3	cg02446225	0.00214824	0.00817163	-0.00730807	0.403262	-0.000755795	0.796596	0.00342212	0.00888532	0.00025741	0.825288	-0.000221936	0.865867	0.00240522	0.127685
E2F3	cg02584257	-0.00273735	0.0473325	-0.000385093	0.971909	-0.000682454	0.882762	0.00037474	0.856168	-0.0024968	0.187807	0.00150766	0.444215	0.000289669	0.914858
E2F3	cg02596819	0.00180722	0.104942	-0.0131864	0.261183	-0.00241021	0.552937	0.00137645	0.442918	-0.000976771	0.490794	-0.000353075	0.852096	0.00384423	0.075684
E2F3	cg02608002	-0.00633961	3.35e-11	0.00591308	0.52639	-0.00207304	0.384057	-0.00524037	0.000352553	-0.00365479	0.00453942	5.7e-05	0.962171	-0.00174353	0.313341
E2F3	cg02622254	-0.00120232	0.374859	0.00584196	0.679733	-0.0026277	0.542316	0.00138424	0.525189	-0.00156327	0.392848	0.000477029	0.803557	0.000222362	0.933635
E2F3	cg02724490	0.00401292	4.74e-05	-0.0142311	0.0956756	0.00220871	0.490883	0.0035952	0.0235916	0.00174605	0.230262	-0.000695581	0.648079	0.00138885	0.462653
E2F3	cg02765596	-0.00150338	0.327558	0.00962705	0.33198	-0.000187896	0.970552	0.0014907	0.535698	-0.000560923	0.78248	0.00196802	0.342682	-0.0018065	0.548842
E2F3	cg02766909	-0.000855541	0.525615	0.00254643	0.757823	-0.00163527	0.698178	0.00126651	0.530673	-9.89e-05	0.955737	0.00168419	0.32171	-0.00293017	0.269547
E2F3	cg02773549	0.00220088	0.0282756	-0.0149398	0.0321058	0.00393365	0.244569	0.00279082	0.045468	-0.00030768	0.843203	0.00192723	0.179455	0.00349959	0.0708595
E2F3	cg02781708	-0.00335267	0.00180763	-0.000557278	0.958028	-0.00416946	0.26059	-0.00511302	0.00161924	0.00134071	0.405679	0.000331853	0.833071	-0.00605275	0.00303661
E2F3	cg02835406	0.00265096	0.0808631	0.00580244	0.779878	-0.00166415	0.731521	0.00432989	0.0931696	-0.00107651	0.608192	-0.000257078	0.913885	0.00532032	0.0728714
E2F3	cg02869235	0.00590903	0.000950908	0.00686259	0.780476	-0.00548447	0.352742	0.0116848	7.25e-05	-0.00216188	0.353216	-0.00577522	0.0679746	0.0117856	0.000548442
E2F3	cg02927682	-0.00338429	0.114124	-0.00114166	0.926624	-0.00428065	0.497931	0.000382995	0.90453	-0.00140158	0.617476	0.00225723	0.398053	-0.00318066	0.445665
E2F3	cg02938032	0.00483265	0.000540429	0.00913301	0.737608	-0.00626089	0.0891394	0.00780235	0.00053177	-0.00153466	0.433885	-0.00356862	0.111431	0.00718859	0.00779105
E2F3	cg02965712	0.00278873	0.00710446	0.0147596	0.212801	0.00582159	0.083131	0.00323087	0.0526311	0.00116644	0.457036	-0.000856421	0.591348	0.00168532	0.403596
E2F3	cg02988397	-0.00251418	0.118923	0.00488122	0.724265	0.00292854	0.612028	-0.0037891	0.145967	0.00132112	0.572804	-0.000842212	0.737591	-0.00322988	0.30593
E2F3	cg03026982	-0.00640795	1.35e-05	-0.0104382	0.294644	-0.00811595	0.180061	-0.00800705	0.00183601	-0.000403225	0.82108	0.00212587	0.377726	-0.00745414	0.00759829
E2F3	cg03035167	0.00351495	0.00797308	-0.00964716	0.402303	-0.00767574	0.0951966	0.00312657	0.144948	-0.00101914	0.565784	-0.00210793	0.305209	0.00441704	0.0782154
E2F3	cg03038262	-0.0166421	9.8e-10	0.032437	0.348913	0.00244146	0.7947	-0.0200283	4.16e-05	-0.000546789	0.79549	0.000543025	0.909139	-0.0148607	0.00227236
E2F3	cg03063413	0.00327718	0.0126912	0.00143123	0.906977	-0.00333511	0.473692	0.00525617	0.00973413	-0.00053151	0.787284	0.000494801	0.789773	0.00333091	0.193097
E2F3	cg03095503	-0.00576555	0.000792557	0.00102281	0.938082	-0.00109957	0.843499	-0.000241925	0.919763	-0.00585191	0.0221156	0.000217895	0.922639	0.00180066	0.581668
E2F3	cg03110996	-0.00643815	2.88e-06	0.0162345	0.345045	-0.00502032	0.353589	-0.00802785	0.000318267	-0.00348647	0.0834036	-0.000166304	0.944442	-0.00157614	0.551709
E2F3	cg03131556	-0.00145014	0.206123	0.00697559	0.629346	-0.00489694	0.206423	-0.00110621	0.564382	0.00174038	0.18397	-0.00158115	0.407161	-0.0046858	0.0356272
E2F3	cg03135704	-0.00153247	0.00189939	0.000492718	0.921001	0.000598427	0.62364	-0.00228015	0.00172174	0.00139911	0.0525452	1.58e-05	0.980138	-0.0026738	0.00485591
E2F3	cg03149958	-0.00347059	0.00718127	-0.00798151	0.501258	0.00281233	0.597707	-0.00352283	0.134057	-0.00142826	0.37841	0.00181106	0.438498	-0.00399422	0.110975
E2F3	cg03183354	0.00369591	0.00320429	-0.00941995	0.41731	-0.00112885	0.723544	0.00422048	0.0576716	0.00313687	0.0472861	0.000117479	0.93797	0.00120321	0.625395
E2F3	cg03209720	-0.00164107	0.208615	0.00579385	0.382228	-0.00426874	0.343372	-0.000196519	0.923882	0.000120195	0.943654	-0.00112397	0.533483	-0.00348086	0.172433
E2F3	cg03227037	0.00465617	0.000169194	0.00535422	0.582347	0.0031689	0.444022	0.00433792	0.0182126	-0.000633576	0.723093	0.000101045	0.956658	0.00344698	0.135915
E2F3	cg03237401	0.00268567	0.0870094	-0.0335865	0.0750924	-0.00250863	0.629528	0.00239351	0.367994	0.00274258	0.225347	0.0023732	0.388873	-0.000529103	0.864028
E2F3	cg03258567	-0.0050728	0.010681	0.0131669	0.612801	-0.00398349	0.571478	-0.00277085	0.36938	-0.000516177	0.854159	0.00148035	0.655992	-0.00556349	0.148977
E2F3	cg03260458	-0.00419393	0.000937224	-0.0180952	0.126069	-0.00832639	0.00861563	-0.00478551	0.024203	-0.00106879	0.562235	-0.00476974	0.0098599	-0.00371799	0.133121
E2F3	cg03301498	-0.00226904	0.0965259	0.00621981	0.488435	-0.00433048	0.40544	0.000726556	0.723056	-0.00107078	0.567496	0.000939148	0.643448	-0.00132081	0.622523
E2F3	cg03306641	-0.00677167	2.51e-05	0.0118727	0.444844	-0.00494305	0.491606	-0.0103538	0.000189775	-6.09e-05	0.976066	-0.00134485	0.642851	-0.00753271	0.0152949
E2F3	cg03310874	-0.00353325	0.0440656	-0.000629077	0.968852	-0.00810443	0.166322	-0.000490148	0.851926	-0.00188123	0.433193	0.0020108	0.427558	-0.0020029	0.556988
E2F3	cg03313180	-0.00201537	0.123588	0.00394639	0.73545	-0.00254989	0.581063	-0.000209458	0.918527	-0.00106478	0.531504	-5.2e-05	0.978514	-0.00256561	0.316973
E2F3	cg03315921	0.00423681	0.00672366	-0.0229186	0.0591855	-0.00667317	0.204069	0.0080052	0.00101532	-0.00107379	0.643758	-0.00120412	0.616304	0.00586202	0.0540378
E2F3	cg03318414	0.00134678	0.161171	-0.00739627	0.291849	-0.00148801	0.629925	0.00369837	0.00977993	-0.00142686	0.336619	0.000240385	0.866878	0.00484474	0.010261
E2F3	cg03331238	-0.00225321	0.137497	0.00430693	0.645605	-0.00645084	0.200766	0.00111063	0.630597	-0.00230254	0.257545	-0.00123989	0.536314	-0.0017407	0.559528
E2F3	cg03361738	-0.00680873	0.000735654	0.000674264	0.974666	-0.00748958	0.300702	-0.00532219	0.0839924	-0.00362344	0.182185	-6.11e-06	0.998452	-0.00536956	0.167465
E2F3	cg03362418	-0.00445318	4.31e-05	0.00971413	0.26267	-0.00108014	0.71252	-0.00436201	0.00557943	-0.000241423	0.881674	-0.000962137	0.451721	-0.00332772	0.101944
E2F3	cg03386675	-0.00806879	1.39e-08	-0.00461955	0.673354	-0.00275539	0.344912	-0.00902866	1.07e-06	-0.000860066	0.683353	-0.000739087	0.629566	-0.00694231	0.0056596
E2F3	cg03402112	0.00217243	0.0234057	-0.01165	0.358441	-0.00325259	0.186789	0.00400343	0.00285642	-0.000630368	0.693714	0.000136974	0.917558	0.00486093	0.0089703
E2F3	cg03425812	-0.0196286	2.67e-06	0.00301917	0.944234	0.0124869	0.302208	-0.0188126	0.0103682	-0.00307119	0.488172	0.00181905	0.763602	-0.0111962	0.134726
E2F3	cg03434660	0.000753364	0.135058	0.00248011	0.689043	-0.00135005	0.51242	0.0002735	0.732895	-0.000825123	0.255907	-0.00047626	0.585285	0.000953454	0.321116
E2F3	cg03515040	0.00340555	0.00756901	0.00348185	0.775015	-0.000506936	0.886933	0.00706502	0.000104808	-0.000405896	0.838399	-0.00132406	0.433184	0.00584364	0.0192374
E2F3	cg03526142	-0.00294357	0.0811753	-0.0140725	0.123437	0.00106942	0.84435	-0.00574936	0.0383156	-0.00119963	0.6188	-0.00105238	0.634958	-0.00197871	0.552683
E2F3	cg03546163	-0.0117065	5.58e-05	0.00569364	0.891587	0.00945544	0.330046	-0.0123951	0.0141789	-0.000934301	0.773109	0.00649118	0.191932	-0.0101188	0.05951
E2F3	cg03584763	0.00468273	0.000428046	-0.00111286	0.93738	0.000713228	0.880834	0.00468185	0.0157047	0.000638687	0.755034	-0.00118979	0.56267	0.00375309	0.138271
E2F3	cg03587597	-0.00180542	0.00111149	0.0041771	0.311	-0.000289721	0.931398	-0.00259851	0.0185208	-0.000454123	0.35794	-0.00131906	0.31213	-0.0019223	0.0740535
E2F3	cg03607951	-0.0282695	2.55e-13	0.0485325	0.205538	-0.00101136	0.924037	-0.0269093	1.11e-05	-0.00309769	0.284789	0.00187342	0.729684	-0.0242761	8.88e-05
E2F3	cg03610527	-0.00344979	0.0133213	0.00442886	0.610244	-0.00603975	0.218667	0.000658411	0.760034	-0.00326245	0.0544193	-0.00184451	0.344953	-0.00100778	0.709934
E2F3	cg03699074	-0.00353945	0.000509755	0.0140252	0.185392	-0.000523282	0.847207	-0.00488175	0.00306146	-0.000389803	0.798184	0.000904469	0.519385	-0.00373007	0.059319
E2F3	cg03702171	0.00424483	0.00103815	-0.00176526	0.903477	0.00567275	0.173787	0.00250274	0.218896	0.00101899	0.557554	-0.0020517	0.273437	0.00417009	0.0922102
E2F3	cg03732020	0.00250052	0.0252855	-0.004596	0.703127	-0.00455223	0.330546	0.00246155	0.176781	0.000422353	0.78516	-0.000589653	0.770038	-3.1e-05	0.988674
E2F3	cg03753191	-0.00671643	1.98e-10	0.00768772	0.563001	-0.000636719	0.837375	-0.00825012	6.95e-06	-0.00156783	0.149158	-0.000306512	0.847349	-0.00518245	0.00812233
E2F3	cg03755158	-0.00263155	0.00024296	0.0113329	0.220789	-0.00514506	0.0247109	-0.00348724	0.00215421	0.000684336	0.503246	-0.00157947	0.145236	-0.00364441	0.00696783
E2F3	cg03763873	-0.00422403	0.00266052	0.00181107	0.515696	0.000442125	0.845827	-0.00400342	0.0111691	0.00315478	0.177824	0.000389422	0.698608	-0.00479425	0.0599787
E2F3	cg03811829	-0.00877211	4.4e-06	0.0144424	0.413567	0.0037411	0.591288	-0.00970802	0.00301177	0.00130095	0.564842	-4.41e-05	0.988371	-0.00848582	0.0154136
E2F3	cg03815962	-0.00456304	0.00620724	0.00670551	0.518275	-0.00491902	0.365303	-0.000241894	0.925164	-0.00510824	0.0188079	0.00134893	0.557666	-0.000313301	0.923693
E2F3	cg03848588	-0.00367804	1.68e-06	-0.00167953	0.871976	-0.00548535	0.220279	-0.00457355	0.00251835	-0.000627561	0.335299	-0.00029364	0.870918	-0.00268691	0.0639993
E2F3	cg03857571	-0.0012008	0.000173607	-0.00129371	0.602398	-0.000119586	0.859783	-0.00142885	0.00126467	0.000157185	0.756231	-0.000146769	0.69004	-0.00115224	0.0550388
E2F3	cg03879629	-0.0112604	1.71e-06	0.0356319	0.173937	-0.00844305	0.29916	-0.0116541	0.002701	-0.00282563	0.366173	-0.00298336	0.445006	-0.01026	0.0214578
E2F3	cg03883939	0.00383587	0.00120445	0.0142093	0.344287	-3.09e-05	0.992592	0.00617678	0.000459293	-0.000843537	0.650514	-0.00108096	0.514086	0.00556916	0.0158718
E2F3	cg03981685	0.00367223	0.0018223	0.00432004	0.675041	-0.00240357	0.5801	0.0066678	0.000302296	-2.87e-05	0.986867	-0.00203015	0.297906	0.00516493	0.0242624
E2F3	cg03999165	0.000560396	0.538892	-0.00909467	0.304884	-0.00370113	0.164891	0.00208101	0.117256	-0.00216752	0.13495	-0.000922638	0.493227	0.00251904	0.160911
E2F3	cg04181189	0.000632043	0.426363	-0.0113397	0.164544	0.000256913	0.920374	0.00149633	0.200044	-0.00174429	0.156098	0.00100015	0.403643	0.00214309	0.168198
E2F3	cg04195852	-0.0037227	0.0255116	0.0141542	0.193996	-0.00391626	0.503882	-8.07e-05	0.974823	-0.00340157	0.131553	0.000339064	0.883492	-0.000343035	0.916373
E2F3	cg04200578	0.00240089	0.017075	0.0041557	0.599751	-0.00969829	0.00240706	0.00437965	0.00317982	-0.00048064	0.753996	-0.00335951	0.0256756	0.00295727	0.134247
E2F3	cg04222728	-0.00648709	2.19e-05	-0.024102	0.274476	-0.00925123	0.154357	-0.00661889	0.0118392	-0.00248432	0.2173	0.00242553	0.422777	-0.00280964	0.341732
E2F3	cg04253214	-0.0100138	0.00027068	0.0109759	0.780775	-0.00582396	0.493357	-0.00676427	0.122759	-0.00490783	0.17536	0.00153759	0.725916	-0.00537955	0.308542
E2F3	cg04268125	-0.0190019	1.07e-08	0.0239631	0.679675	-0.00588767	0.613498	-0.0224657	0.000357875	-0.00100746	0.730358	-0.00284372	0.648987	-0.0179414	0.00320923
E2F3	cg04287259	0.00318831	0.000903246	-0.00821691	0.334311	0.000446719	0.889311	0.00370103	0.0160195	0.00107655	0.424611	-0.00130541	0.366844	0.0030054	0.10425
E2F3	cg04315688	-0.00110303	0.343452	0.00366183	0.646962	-0.00153476	0.69256	0.00182898	0.298726	-0.000978308	0.548248	-0.000325402	0.831509	-0.000486759	0.831676
E2F3	cg04316051	0.00317528	3.41e-05	-0.00161141	0.844864	0.00352379	0.143389	0.00255306	0.0205512	0.00112953	0.313047	0.0014143	0.19838	0.00243194	0.0829378
E2F3	cg04318494	0.00264688	0.00416096	-0.00789246	0.414507	-0.00236164	0.422938	0.00263825	0.0678086	-0.00015081	0.907609	-3.4e-05	0.979168	0.00386937	0.0280557
E2F3	cg04326337	0.0029707	0.00465733	-0.00717108	0.440469	0.00144581	0.628591	0.00456643	0.00283255	0.000452212	0.793591	0.00176173	0.248209	0.00325754	0.111805
E2F3	cg04415310	0.00344442	0.053867	0.00253001	0.903467	-0.00295743	0.612556	0.00601455	0.0294524	-0.00239631	0.327057	-0.00139012	0.61302	0.005553	0.101744
E2F3	cg04436907	-0.00202597	0.00808117	0.00661888	0.336324	-0.000532309	0.813903	-0.00305219	0.00571668	-0.000331628	0.787035	-0.000368768	0.714628	-0.00117925	0.429033
E2F3	cg04453669	-0.001626	0.242282	0.00720436	0.40051	-0.00199571	0.656769	0.00162502	0.453309	-0.000564937	0.755074	0.000784509	0.689525	-0.00114497	0.673484
E2F3	cg04582010	-0.00993782	2.57e-05	0.0535045	0.0517677	0.000648706	0.933952	-0.0130071	0.00155001	-0.00132123	0.631057	-0.00246516	0.520149	-0.00736977	0.0987912
E2F3	cg04590344	-0.0035161	0.048639	-0.00334282	0.764959	-0.00270605	0.68654	0.00179877	0.532238	-0.0043017	0.0534594	7.01e-05	0.979175	-0.000410304	0.906323
E2F3	cg04605308	-0.00181665	0.107135	0.00958422	0.167322	-0.00227048	0.540812	0.000300891	0.860189	-0.000941659	0.551548	-0.000319773	0.839413	4.4e-05	0.984107
E2F3	cg04663080	0.00424975	0.000717676	-0.000838748	0.952482	-0.000645476	0.875265	0.00442911	0.0184208	0.000911289	0.63558	-0.00211129	0.274975	0.00131569	0.586611
E2F3	cg04683763	-0.000908595	0.432137	0.00697447	0.444787	0.00207762	0.584118	0.000269324	0.882822	-0.000652599	0.681369	0.000556901	0.736441	-0.00119736	0.599414
E2F3	cg04708790	0.00209787	0.00070511	-0.00647519	0.316691	-0.00044936	0.805656	0.00102104	0.240172	0.000608879	0.530501	0.000979337	0.245555	0.00093067	0.415838
E2F3	cg04752731	0.00181739	0.100123	-0.0035536	0.798543	-0.00236801	0.541899	0.00177372	0.330018	-0.000393832	0.79627	-0.00147287	0.403549	0.00253264	0.232883
E2F3	cg04757806	-0.00199186	0.0438755	-0.00213811	0.847684	-0.00274917	0.317435	-0.000924505	0.564022	0.000321118	0.776286	0.00204365	0.186964	-0.00377812	0.048759
E2F3	cg04788999	-0.0111513	1.55e-06	0.0206857	0.447158	0.00548089	0.469017	-0.0094815	0.00998447	-0.00013879	0.960892	-0.000879943	0.813205	-0.00800723	0.0517135
E2F3	cg04799410	-0.00601912	0.00690402	-0.0171997	0.444138	-0.012368	0.106591	-0.0113846	0.000829852	0.00134866	0.691072	0.0025603	0.446343	-0.00947024	0.029359
E2F3	cg04816140	-0.00504353	0.00122309	0.00407176	0.730407	-0.00128724	0.697918	-0.00268523	0.173449	-0.00155247	0.541754	-0.00175034	0.319031	-0.00266673	0.374384
E2F3	cg04831656	0.00392998	0.00843949	-0.0207717	0.318718	0.00481092	0.358501	0.00208241	0.385155	0.00384807	0.065266	0.00232284	0.343228	-0.00242126	0.403014
E2F3	cg04858164	-0.00355135	0.115231	0.0149793	0.312514	-0.00681104	0.348334	0.00085878	0.803077	-0.000851625	0.754951	-6.52e-06	0.998236	-0.00472432	0.284237
E2F3	cg04880620	-0.00721598	4.77e-08	0.00755762	0.674757	-0.000320871	0.942196	-0.00971818	1.96e-05	0.00146474	0.257507	0.000873042	0.678557	-0.00778263	0.00110879
E2F3	cg04926108	-0.00372537	0.0224734	0.00915007	0.309054	-0.00581859	0.304006	0.000338264	0.890744	-0.00368606	0.0952319	-0.000775349	0.732353	3.13e-05	0.99219
E2F3	cg04927537	-0.0119247	4.44e-06	-0.00499766	0.878858	-0.00479301	0.577264	-0.0154602	0.000537993	0.00127328	0.677073	-0.00282417	0.499142	-0.0131803	0.00598064
E2F3	cg04986899	0.00281375	0.00072176	0.00343113	0.75756	0.00232832	0.368968	0.00437871	0.00100295	-0.00089925	0.409257	-0.000424863	0.73026	0.00527714	0.000852657
E2F3	cg04987734	0.00616733	1.84e-05	-0.0136798	0.282074	0.00336283	0.423013	0.00534719	0.00894118	0.0025834	0.233638	-0.000552898	0.781962	0.00537038	0.0470675
E2F3	cg05009902	-0.00520832	3.18e-05	-0.00297069	0.806283	-0.00764229	0.068078	-0.00724103	0.000232149	0.00036506	0.841996	-0.00175411	0.340876	-0.00650801	0.0065573
E2F3	cg05059480	-0.0021132	0.123102	0.00439592	0.692326	-0.00336082	0.313095	0.000567216	0.781393	-0.000843764	0.653986	-0.000451826	0.797563	-0.00169616	0.527541
E2F3	cg05186879	-0.00368277	0.00189427	-0.00363121	0.723426	-0.00159927	0.662948	-0.00468624	0.0136065	-8.34e-05	0.961216	0.00215807	0.182025	-0.00455267	0.0459664
E2F3	cg05229803	-0.00258956	0.0150974	-0.00508868	0.572987	-0.00208491	0.404563	-0.00183885	0.264998	-0.000573657	0.695785	0.000567309	0.660254	-0.00223636	0.281157
E2F3	cg05257202	0.00516203	0.000168017	-0.010852	0.403113	0.00275689	0.486098	0.00319462	0.104461	0.00182322	0.324372	-0.000865897	0.651699	0.00575256	0.0248336
E2F3	cg05296619	-0.00110979	0.397332	0.00878303	0.442798	-0.000690969	0.878275	0.000580454	0.775318	0.000442036	0.800662	0.000234863	0.906144	-0.00274664	0.286786
E2F3	cg05309505	-0.00100401	1.59e-07	-0.00124737	0.613578	-0.000942892	0.210153	-0.0012483	0.000198094	-0.000237362	0.244321	0.000192821	0.612849	-0.000791228	0.028367
E2F3	cg05345476	-0.00322028	0.000943323	-0.010131	0.487813	-0.00761521	0.0428133	-0.00358908	0.036488	-0.000150109	0.898588	-0.000800133	0.677738	-0.00255187	0.173091
E2F3	cg05381960	0.00290113	0.036449	0.00711229	0.587527	0.00220925	0.61228	0.00553516	0.0102611	-0.00179532	0.383013	-0.000557168	0.763379	0.00469792	0.0812463
E2F3	cg05432003	-0.00684022	1.71e-05	0.0164738	0.191851	0.00488648	0.407715	-0.00922296	0.000631231	-0.00348064	0.099624	0.00252985	0.31184	-0.00164288	0.594547
E2F3	cg05439368	-0.00493245	0.000648047	-0.00946176	0.623111	0.00344837	0.361263	-0.00364069	0.13542	-0.00278286	0.160727	-0.000923747	0.663039	-0.000704471	0.798883
E2F3	cg05464506	0.00293417	0.0231989	-0.00593097	0.473615	0.000760717	0.843362	0.00109669	0.570965	0.000966248	0.594495	-0.00244432	0.188076	0.00125787	0.616622
E2F3	cg05475649	-0.0109402	6.93e-05	0.00242003	0.951479	0.0127389	0.168764	-0.0115344	0.0252492	-0.000576098	0.819067	-0.00250884	0.605619	-0.00860496	0.092274
E2F3	cg05520259	0.00389779	0.0310093	-0.0289611	0.14272	-0.0108536	0.103391	0.00513889	0.061421	-0.000261235	0.922658	0.000785685	0.78672	0.0049264	0.160572
E2F3	cg05523603	-0.0114567	1.02e-09	0.00929216	0.682959	-0.00512813	0.443228	-0.0123853	0.000178799	-0.00126943	0.467254	-0.0014228	0.678126	-0.00957061	0.004107
E2F3	cg05543179	0.002235	0.0724931	-0.00252468	0.849017	-0.00190646	0.603726	0.00344889	0.0852879	-0.00181768	0.299504	0.00105725	0.559455	0.00276012	0.254504
E2F3	cg05543864	-0.00585012	1.17e-09	-0.00682948	0.578859	-0.00431056	0.146605	-0.00625895	1.72e-05	-0.00268304	0.0619292	-0.0011929	0.41892	-0.00328562	0.0676956
E2F3	cg05549304	0.00197641	0.195278	-0.0204615	0.178896	0.000164902	0.973217	0.00300876	0.164609	0.000888951	0.723979	0.00124814	0.573223	0.000608405	0.840146
E2F3	cg05552874	-0.0272704	2.96e-11	0.0395039	0.382643	-0.00116545	0.931134	-0.0265706	0.00012621	-0.000919012	0.714357	0.000850978	0.900088	-0.0219566	0.00122018
E2F3	cg05566585	-0.00373755	0.0304384	0.0013179	0.879781	-0.0039374	0.517212	-0.000473456	0.857168	-0.00240939	0.300949	0.00031095	0.897875	-0.00112184	0.739381
E2F3	cg05626226	0.00435438	0.00263999	-0.00128278	0.947802	-0.00248207	0.545289	0.0048521	0.0450735	0.00198165	0.326592	-0.00108465	0.637619	0.000937305	0.736286
E2F3	cg05694292	-0.00161143	0.204756	0.00425909	0.654222	-0.000641391	0.875203	0.000887286	0.64078	-0.000890118	0.609611	6.3e-05	0.970458	-0.000952484	0.701736
E2F3	cg05696877	-0.048468	2.07e-15	0.0608007	0.369731	0.00388672	0.681669	-0.0452191	9.46e-07	-0.00612422	0.133836	0.00558374	0.426736	-0.0335196	0.000222137
E2F3	cg05773425	0.00568417	0.000313356	-0.0138256	0.462999	0.000143314	0.973653	0.0104355	1.08e-05	-0.000381149	0.868753	-0.0005311	0.814913	0.00417299	0.175143
E2F3	cg05776323	0.00246063	0.039283	-0.00421069	0.621209	0.000991737	0.795342	0.0017167	0.344993	-0.000469094	0.779484	-0.000406072	0.812898	0.00492919	0.0308212
E2F3	cg05822888	-0.00478512	0.000921699	-0.00983513	0.414336	-0.00343983	0.468953	-0.00571792	0.0159823	-0.00110413	0.593489	0.00138364	0.517914	-0.00512264	0.0675964
E2F3	cg05857980	-0.00238933	0.0704952	-0.00413247	0.704814	-0.00100544	0.801249	0.000377878	0.852455	-0.00162089	0.351625	9.43e-05	0.95847	-0.00138337	0.591975
E2F3	cg05883128	-0.017231	8.82e-10	0.0264205	0.385216	0.00473101	0.653668	-0.0180731	0.000366981	-0.000464674	0.804859	0.00133816	0.789505	-0.0126392	0.00850692
E2F3	cg05892222	-0.0042528	0.000813925	0.0197475	0.186597	-4.1e-05	0.992168	-0.00564282	0.00591152	0.00297024	0.0778895	0.00104103	0.623651	-0.00872297	0.000258394
E2F3	cg05901971	0.00287325	0.0636519	-0.00756655	0.704604	0.00412446	0.353214	0.00145285	0.55302	0.000140098	0.950863	0.000850693	0.705615	0.00248426	0.407928
E2F3	cg05919238	-0.00226711	0.185034	0.00512327	0.740459	-0.00160034	0.771016	0.00479584	0.0699199	-0.00334379	0.108023	0.00077425	0.74563	0.00245297	0.461441
E2F3	cg05920196	0.00335326	0.000802122	-0.0144904	0.237628	-0.0022417	0.385867	0.00482764	0.00132997	-0.000403611	0.779858	-0.000175206	0.908311	0.0042575	0.0272239
E2F3	cg05941525	0.00471235	0.00103884	-0.00694552	0.579643	-0.000755496	0.874919	0.00647448	0.00200995	0.000255684	0.906704	0.000980121	0.644212	0.00732977	0.00831014
E2F3	cg05948127	0.00439178	0.031048	0.0160928	0.403616	-0.00600598	0.320038	0.00956094	0.0026449	-0.00221598	0.436257	-0.00217424	0.459314	0.00693285	0.0818555
E2F3	cg05954120	-0.00261352	0.0413095	0.0080845	0.517047	-0.00238278	0.585986	-0.000284495	0.886874	-0.00173058	0.314348	0.000365843	0.849942	-0.000702815	0.778747
E2F3	cg05957567	0.00115556	0.254971	0.00321795	0.727654	-0.00614908	0.0586015	0.000595276	0.696739	-0.000985543	0.51939	-0.000247675	0.868193	0.00123321	0.529355
E2F3	cg05981711	0.00155985	0.0156577	0.00453182	0.348336	-0.000248221	0.909854	0.0013684	0.177674	-0.000487473	0.600372	-0.00124226	0.18357	0.000938841	0.451271
E2F3	cg05994974	-0.0136176	1.94e-06	-0.00596221	0.681731	-0.00265322	0.671147	-0.015441	3.42e-05	0.00323925	0.451826	0.00376941	0.195179	-0.0147079	0.00391799
E2F3	cg05995267	0.00111232	0.0579627	-0.00111007	0.762054	-0.00164601	0.365405	0.00156726	0.073184	-0.000671763	0.434526	0.000396428	0.595756	0.00145546	0.201658
E2F3	cg06033320	-0.0167681	7.64e-07	0.0172791	0.579946	-0.00346162	0.817255	-0.0225451	0.000658357	-0.00127184	0.641213	-0.00441941	0.517083	-0.0160514	0.0121075
E2F3	cg06060286	0.00256959	0.00966562	0.00257022	0.8145	-0.000402511	0.892567	0.00370921	0.014649	5.78e-05	0.969026	0.000483477	0.71578	0.00184512	0.336363
E2F3	cg06064964	0.00276463	1.25e-06	-0.000901086	0.83578	0.00487455	0.115023	0.00460641	2.11e-05	-0.000518864	0.2887	0.00063513	0.591592	0.00365921	0.000564477
E2F3	cg06066676	-0.00324093	0.000126506	0.00307479	0.746413	-0.00376815	0.19396	-0.00313572	0.0130349	-0.00162646	0.212197	-0.00147811	0.273031	-0.00100294	0.537697
E2F3	cg06070496	0.00163893	0.16726	-0.0102462	0.375819	-0.00182347	0.609525	0.00526705	0.00470093	-0.000863214	0.628934	-0.00290889	0.0722449	0.00434454	0.0628755
E2F3	cg06085204	-0.00459286	1.48e-06	-0.013306	0.0572759	-0.00153629	0.402003	-0.00283811	0.0120067	-0.00218682	0.158494	-0.00053381	0.600841	-0.000652858	0.710458
E2F3	cg06096336	0.00738651	2.59e-05	-0.0350683	0.011806	0.00706088	0.16363	0.007383	0.0079419	0.004334	0.0939827	-0.00120123	0.611945	0.0029809	0.380399
E2F3	cg06115314	0.00455037	0.00264505	-0.0101502	0.529539	-0.00404089	0.355922	0.00235258	0.306456	0.00166158	0.452394	0.000440088	0.844922	0.000312006	0.913776
E2F3	cg06120302	-0.00225288	9.45e-06	-0.0016735	0.5822	-0.000786182	0.579101	-0.00250813	0.000352051	0.000492279	0.516738	4.38e-05	0.942902	-0.00237249	0.0122517
E2F3	cg06122613	0.00240816	0.104252	0.000305801	0.977009	-0.00212652	0.635497	0.00756229	0.000539002	-0.00180368	0.419922	-0.00141172	0.475758	0.00546528	0.0613443
E2F3	cg06146977	0.002319	2.87e-05	0.00444138	0.300855	0.000365262	0.822336	0.00216134	0.00709883	0.000693706	0.418814	0.000678232	0.350779	0.00093876	0.371424
E2F3	cg06168856	-0.00688303	1.68e-05	0.00244466	0.886975	-0.00868706	0.135343	-0.0117214	1.85e-05	4.21e-06	0.998337	-0.00231508	0.386238	-0.00706798	0.0212062
E2F3	cg06188083	-0.0243999	2e-11	0.003901	0.932991	-0.00894397	0.462916	-0.0288728	9.84e-06	0.00019596	0.937275	-0.00373644	0.557216	-0.0243251	0.000136313
E2F3	cg06195428	-0.00388698	0.00971332	0.00624475	0.560486	-0.00266534	0.601786	-0.000908747	0.694704	-0.00323724	0.108923	0.00137355	0.514564	-0.000665126	0.820717
E2F3	cg06279230	-0.00140852	0.297006	0.00860716	0.410493	-0.00097711	0.808944	0.00055602	0.784902	0.000272592	0.880856	0.000766814	0.688174	-0.00119763	0.651798
E2F3	cg06312004	0.00420423	0.00450423	-0.00925392	0.438311	-0.00224933	0.633906	0.00543687	0.0172387	-0.000426514	0.835938	-0.0016787	0.49215	0.00529697	0.0607423
E2F3	cg06343740	0.00403936	0.00363001	-0.0230428	0.111547	0.00149288	0.752568	0.00460125	0.0259714	0.00012202	0.954072	-0.00121336	0.572254	0.00371895	0.16932
E2F3	cg06376949	-0.00798955	8.28e-07	-0.0106078	0.476568	-0.00430586	0.292621	-0.00713119	0.00264384	-0.00157439	0.509923	-0.000423239	0.845165	-0.00547833	0.0742849
E2F3	cg06388937	0.00311882	0.000487067	-0.000457725	0.959192	0.00181939	0.555658	0.00193302	0.165071	0.00141429	0.258867	-0.000396312	0.779116	0.00170565	0.313191
E2F3	cg06400288	0.00205816	0.0948799	0.011805	0.570453	-0.00213145	0.571556	0.0045465	0.0388725	-0.00152743	0.309292	0.000501274	0.825816	0.0028529	0.238424
E2F3	cg06402858	0.00282325	0.0740405	0.00027774	0.985508	-0.00148433	0.709666	0.00219585	0.330422	-0.000882217	0.721831	-0.00182359	0.407622	0.00270171	0.37077
E2F3	cg06414580	0.0016982	0.0907012	0.0066895	0.375998	0.00166011	0.51692	0.00339932	0.0117341	-0.00236572	0.147115	0.000814591	0.504153	0.00455483	0.0193697
E2F3	cg06465076	-0.00273652	0.227125	-0.000693899	0.951566	-0.0021055	0.771486	0.00120039	0.716584	0.00123232	0.673817	0.00131188	0.650895	-0.00689822	0.117175
E2F3	cg06473288	-0.00177116	0.0823459	-0.00127369	0.874799	-0.00106165	0.743598	-0.00336395	0.0251524	6.15e-05	0.970311	-0.000398123	0.761981	-0.00188348	0.348145
E2F3	cg06484123	0.00835102	0.00283083	-0.0332561	0.392765	-0.00432522	0.624254	0.0147907	0.000815484	-0.00231516	0.578045	-0.00541987	0.220066	0.0141475	0.00950464
E2F3	cg06562969	-0.0170454	6.27e-09	0.00433069	0.895275	-0.00163155	0.872166	-0.0219861	5.13e-05	0.00173539	0.429371	-0.00264299	0.611493	-0.0182064	0.000560273
E2F3	cg06587767	-0.0049106	0.00634081	-0.0182961	0.094196	-0.00503873	0.493633	-0.00746696	0.0128594	-0.00103999	0.676062	0.00296889	0.322828	-0.00778352	0.0259091
E2F3	cg06603074	-0.00637822	3.52e-05	-0.000426469	0.982123	0.0013314	0.82119	-0.00917353	0.000454675	-4.11e-05	0.984638	0.000852591	0.742028	-0.00603808	0.0428054
E2F3	cg06617406	-0.0023499	0.111942	0.00347921	0.737579	-0.00467225	0.345139	0.000700883	0.749896	-0.0023825	0.243882	0.000500336	0.797733	-0.0013598	0.639436
E2F3	cg06650861	-0.00572434	5.04e-07	0.00364133	0.709783	-0.00126522	0.805521	-0.00774355	0.000274577	-0.00027151	0.780034	0.000398376	0.85487	-0.00373591	0.0806357
E2F3	cg06708931	-0.00763068	1.1e-07	0.00805058	0.485974	-0.00407065	0.621876	-0.0105993	0.000324388	-0.000708092	0.266001	-0.00214549	0.496646	-0.00684378	0.0108523
E2F3	cg06712932	0.0042805	0.00832767	-0.0178834	0.346304	-0.00670899	0.186533	0.00756467	0.00279779	-0.00062737	0.795187	-0.00248747	0.321246	0.00679857	0.0320741
E2F3	cg06716655	-0.013459	1.62e-12	0.00435841	0.800522	0.00103144	0.693756	-0.0126136	3.97e-06	-0.00253598	0.258914	0.00152444	0.456971	-0.00915956	0.00470455
E2F3	cg06806891	-0.00262807	0.0320468	0.00678393	0.400902	-0.00313898	0.393756	4.43e-05	0.982141	-0.00156042	0.317831	0.000293255	0.852336	-0.00116972	0.62641
E2F3	cg06829760	0.0011518	0.245526	-0.00378064	0.703422	-0.00323896	0.314899	-4.32e-05	0.977872	0.000347608	0.808243	-5.84e-05	0.96839	-8.99e-05	0.962287
E2F3	cg06869619	-0.00335777	0.000507743	0.00812696	0.467684	-0.00318182	0.36996	-0.00357926	0.0199405	-0.000903016	0.514003	0.000363302	0.824167	-0.00141319	0.440406
E2F3	cg06872019	0.00179677	0.178365	0.0159291	0.174318	-0.00430412	0.349148	0.00272683	0.155598	-0.000658473	0.745469	-0.00384715	0.0547466	0.000530089	0.83844
E2F3	cg06909315	-0.00443513	0.000636241	0.00134549	0.909723	-0.00356493	0.452486	-0.00593115	0.00588795	-0.00128282	0.478454	-0.00216664	0.300529	-0.00375216	0.13564
E2F3	cg06981309	-0.0184671	2.43e-11	0.0260694	0.281388	-0.000823108	0.919019	-0.0188473	1.75e-05	0.000896358	0.690543	0.00191169	0.647915	-0.0195472	1.62e-05
E2F3	cg07026925	-0.00331094	0.00341399	0.0101591	0.442216	-1.76e-05	0.996439	-0.00306138	0.086998	-4.41e-05	0.977653	-0.000657858	0.716668	-0.00330596	0.128641
E2F3	cg07082452	-0.00181046	0.154424	0.00825173	0.526464	-0.00217131	0.562563	-0.000674761	0.739766	0.00118642	0.434965	-0.000774245	0.681553	-0.00210326	0.391549
E2F3	cg07095530	-0.00167438	0.202781	-0.00263685	0.847993	-0.00405963	0.295362	0.000826209	0.689725	3.1e-05	0.983824	0.00126977	0.530292	-0.003192	0.211594
E2F3	cg07107453	-0.00410955	0.0669172	0.0249731	0.187182	0.0048614	0.560774	-0.00150362	0.662617	0.00302669	0.350579	-7.52e-05	0.982825	-0.0075119	0.0817357
E2F3	cg07123796	-0.00450843	0.0025176	0.0020047	0.873201	-0.00744432	0.228508	-0.00285164	0.195027	-0.00149976	0.470551	-0.00360656	0.150423	-0.00542478	0.0613483
E2F3	cg07188863	-0.00187906	0.137235	0.00710015	0.31272	-0.00220118	0.612764	0.000418837	0.829021	-0.00125586	0.471324	0.000201276	0.909945	-0.000594114	0.810505
E2F3	cg07195105	0.00206478	0.240859	-0.00144312	0.905276	-0.00680859	0.239672	0.00391303	0.133331	-0.00130333	0.611799	-0.00183237	0.44944	0.00287963	0.406187
E2F3	cg07253769	0.00764085	1.8e-08	-0.00123668	0.93207	0.00320709	0.448851	0.00691767	0.00182381	0.00482315	0.00576441	-0.00183543	0.368964	0.00227006	0.3747
E2F3	cg07268124	-0.00299647	0.0561145	-0.0165734	0.310562	0.00898482	0.0964744	-0.00329349	0.236904	0.000264053	0.898213	0.000851008	0.750483	-0.00281374	0.356708
E2F3	cg07276449	-0.00196447	0.146787	0.00467571	0.496797	0.000983053	0.758542	0.00163592	0.363511	-0.00152246	0.440953	-0.000527558	0.724637	0.00134766	0.609036
E2F3	cg07293059	-0.000511177	0.70309	0.0013985	0.847898	-0.00041976	0.922354	0.00150319	0.449486	0.000247237	0.890583	0.000301414	0.862641	-0.00203442	0.440783
E2F3	cg07317117	0.00405605	2.24e-07	-0.00657077	0.274009	0.00170331	0.507446	0.00400624	0.00051383	0.0017288	0.140574	-0.00106568	0.357488	0.00213612	0.148541
E2F3	cg07362849	-0.00838834	1.17e-11	0.00821527	0.458063	-0.00317395	0.337298	-0.00865188	2.88e-06	-0.00201208	0.17577	-0.000377542	0.817761	-0.00508136	0.0201036
E2F3	cg07413417	0.00407787	0.00360424	0.012216	0.454085	-0.00636429	0.180653	0.00518656	0.0204157	0.00100676	0.601415	-0.000295159	0.888174	0.0019122	0.48436
E2F3	cg07451531	0.00268652	0.0103979	-0.00408168	0.70845	-0.000602165	0.875007	0.00367934	0.0242144	0.000290155	0.851326	-0.00158553	0.343654	0.00218587	0.283456
E2F3	cg07474797	-0.00107168	0.474445	-0.00705335	0.663823	0.00207424	0.654026	0.00140169	0.553304	-0.0004521	0.818705	0.000610237	0.777174	-0.000639816	0.828193
E2F3	cg07573085	0.0056973	0.000248486	-0.0175538	0.24679	-0.00559868	0.197525	0.00544214	0.019353	0.00286662	0.2209	-0.00254113	0.31839	0.00250161	0.405069
E2F3	cg07596065	-0.00325467	0.00223117	0.00737324	0.626545	-0.0034887	0.37919	-0.00442336	0.0150753	0.000355282	0.807978	-0.00250163	0.191107	-0.00488981	0.0171096
E2F3	cg07624918	0.00269403	0.0562662	-0.0250307	0.0977509	-0.00042453	0.928133	0.00577191	0.00288942	2.12e-05	0.992776	0.00025622	0.902423	0.00379984	0.171413
E2F3	cg07660627	0.00532402	0.00163602	-0.0104772	0.545445	-0.000928923	0.856093	0.00519122	0.039632	0.00306841	0.247301	-0.00226889	0.362325	0.00220139	0.498894
E2F3	cg07671185	-0.00273122	0.152243	0.00220305	0.883474	-0.00269174	0.626243	0.000956514	0.734351	-0.000522106	0.841539	0.0020738	0.387186	-0.003713	0.320286
E2F3	cg07732037	0.0105925	4.4e-06	-0.0186499	0.201148	0.00434296	0.582498	0.010447	0.00273382	0.00242478	0.443762	-0.00092871	0.802035	0.0109817	0.011149
E2F3	cg07759906	-0.0018808	0.134508	0.013293	0.141386	-0.00101055	0.821656	0.00192351	0.316798	-0.00184982	0.276164	-0.000677688	0.715384	0.000856679	0.728443
E2F3	cg07787977	0.00465118	0.000922197	0.00774518	0.551875	-0.00431545	0.357521	0.00338035	0.121607	-0.000654177	0.729521	0.00161823	0.487763	0.00489045	0.0590826
E2F3	cg07815522	-0.0334906	1.91e-12	0.0322342	0.585448	0.00122405	0.935894	-0.0331973	7.74e-05	-0.0031996	0.1584	0.00168778	0.824429	-0.0238681	0.00208478
E2F3	cg07824155	-0.00238093	0.0235404	-0.00767352	0.462615	-0.00178249	0.668367	-0.00359646	0.0448234	0.000678843	0.630206	-0.000637298	0.719413	-0.00381042	0.060755
E2F3	cg07824483	-0.00252956	0.113306	-0.00694242	0.543819	-0.000935935	0.854103	0.00186006	0.436313	-0.00253421	0.227385	0.00177327	0.419367	0.000572301	0.854015
E2F3	cg07833467	-0.00749714	0.000785545	-0.0171997	0.548169	-0.0111944	0.234426	-0.0111469	0.00278304	0.00217402	0.457359	-0.00280372	0.51799	-0.011338	0.00757608
E2F3	cg07839313	-0.00447942	0.000440118	0.00361294	0.787771	0.0012313	0.762879	-0.00479418	0.0221161	0.00178644	0.247224	0.00081482	0.683481	-0.00512568	0.0282985
E2F3	cg07839457	-0.0249999	2.32e-10	0.0102259	0.77955	0.0090917	0.311806	-0.022582	0.000265409	-0.0016288	0.63776	0.00383371	0.41326	-0.015993	0.0123143
E2F3	cg07862320	-0.000865228	0.575669	-0.00988448	0.658498	0.0033463	0.448027	-0.00298949	0.249677	0.00194793	0.360802	-0.000832866	0.731999	-0.000384009	0.900172
E2F3	cg07871059	0.00325305	1.51e-05	-0.0122943	0.11736	0.00248115	0.45605	0.00247358	0.0488663	0.00137118	0.165265	0.000213782	0.875459	0.000972356	0.493743
E2F3	cg07878065	-0.00402214	1.01e-06	0.00814093	0.284137	7.44e-06	0.995415	-0.00398644	0.00149245	-0.00125536	0.285014	-0.000335346	0.701032	-0.00308523	0.0489003
E2F3	cg07957619	-0.00519776	1.56e-05	-0.00264561	0.837496	-0.00343162	0.391281	-0.00521829	0.0036934	-0.00173982	0.296335	0.000368764	0.847808	-0.00499361	0.0297434
E2F3	cg08044454	-0.00215844	0.177449	0.0111112	0.28561	-0.00257888	0.619125	0.00286498	0.234499	-0.00273738	0.228553	0.000248697	0.907112	0.00202621	0.516743
E2F3	cg08084228	-0.00622156	7.72e-06	0.0180871	0.149958	-0.00697423	0.210857	-0.00540714	0.0232526	-0.00306195	0.0608025	-0.00174179	0.483334	-0.00655675	0.0133791
E2F3	cg08090640	-0.00296281	0.0253435	-0.00110582	0.924701	-0.0019972	0.717168	-0.00495841	0.0309263	0.00120891	0.490621	-0.000794434	0.720608	-0.00450307	0.0811343
E2F3	cg08099136	-0.00714828	9.72e-05	0.00342972	0.887584	0.00208888	0.684791	-0.00806162	0.00859152	0.000868321	0.700933	-0.00142425	0.605367	-0.00658914	0.0522924
E2F3	cg08122652	-0.027948	6.7e-12	0.0166445	0.752748	-0.00477269	0.736582	-0.0289178	9.87e-05	-0.00292602	0.129193	-0.00493231	0.496863	-0.0221344	0.00134181
E2F3	cg08123045	0.00326105	0.029693	0.00182306	0.918078	-0.00807389	0.0896792	0.00169388	0.463181	0.00421526	0.0734595	-0.0031681	0.174349	0.000354502	0.904481
E2F3	cg08188436	0.00146393	0.0733047	-0.00322794	0.708265	0.000478625	0.85597	0.00221117	0.0613984	-0.00100591	0.445185	-0.000700636	0.544878	0.00323138	0.0426593
E2F3	cg08203231	0.00514174	0.0038965	-0.00684841	0.731502	0.00391836	0.500526	0.00513418	0.0495095	0.00207135	0.430953	-0.00201725	0.443354	0.00283556	0.409975
E2F3	cg08215318	-0.00278629	0.107055	-0.00992064	0.539528	-0.00163483	0.656358	0.00160176	0.550841	-0.00137314	0.535096	0.00234623	0.351723	-0.000743774	0.824032
E2F3	cg08244262	-0.000486749	0.0575139	0.000159547	0.930369	-8.9e-06	0.986962	-0.000150965	0.657381	0.000120494	0.781003	-0.000110544	0.721328	-0.000496731	0.311941
E2F3	cg08293124	-0.00102255	0.440312	0.0130542	0.199487	-0.000985948	0.812045	0.00132416	0.527073	0.0008706	0.594248	-0.00056603	0.758444	-0.00154921	0.548682
E2F3	cg08293824	-0.0107856	1.56e-07	0.00361963	0.893239	-0.00742294	0.283432	-0.0125562	0.000148027	-0.00422785	0.167219	-0.000706153	0.827138	-0.00569449	0.148389
E2F3	cg08304487	-0.000751934	0.641657	-0.000194053	0.980089	-0.00103643	0.857641	0.00318799	0.197923	-0.00145509	0.514184	0.000299193	0.893382	0.000178526	0.955317
E2F3	cg08309069	-0.00208005	0.465283	0.00339437	0.914692	0.0122871	0.183393	0.00112708	0.800323	-0.000847095	0.847717	0.00334518	0.421791	-0.00161964	0.77093
E2F3	cg08318732	0.00492565	0.00328675	-0.00776669	0.74963	-0.00152687	0.785216	0.00652571	0.0165326	0.00146863	0.546064	-0.0030528	0.290141	0.00383207	0.241225
E2F3	cg08387293	0.00387749	0.000405685	-0.0114828	0.466838	-0.00220926	0.519009	0.00266515	0.11012	0.00298231	0.0598393	0.0012982	0.447853	0.000533347	0.796726
E2F3	cg08418670	-0.00367793	0.0155656	-0.0213663	0.202728	-0.00427032	0.295312	-0.00170063	0.459831	-0.00185214	0.381104	0.00320717	0.141564	-0.00366809	0.217637
E2F3	cg08433366	0.0016389	0.0974799	-0.00433973	0.638872	-0.00319518	0.304016	0.00174814	0.251396	0.000682913	0.642478	0.00082241	0.562485	0.000512962	0.791515
E2F3	cg08440485	0.00477312	0.00201664	0.00351732	0.861874	0.00677017	0.24308	0.00939037	0.000205745	-0.00289735	0.184535	0.000879019	0.747385	0.0100457	0.000698356
E2F3	cg08459290	-0.00120686	0.381228	0.00662494	0.54132	0.00108758	0.789372	0.00216496	0.304281	-0.00103275	0.583597	0.000946514	0.601631	-0.000508247	0.851172
E2F3	cg08470588	-0.00120401	0.440094	0.00838132	0.380877	-0.00463986	0.377409	0.000511909	0.83358	-0.000142957	0.946738	8.38e-05	0.968265	-0.00273308	0.374693
E2F3	cg08538199	-0.00232391	0.152997	0.00254128	0.771097	-0.00434139	0.407009	0.000889642	0.71528	0.000199265	0.927712	8.94e-05	0.967455	-0.00209603	0.509007
E2F3	cg08549335	-0.00565043	0.00401515	0.021594	0.389066	0.00196839	0.798121	-0.0112618	0.000722274	0.00291204	0.287344	0.00303698	0.366218	-0.0103729	0.00660189
E2F3	cg08553572	-0.00137371	0.262994	0.00327949	0.836105	-0.00169986	0.651459	0.000370744	0.8514	-0.000372066	0.81446	0.000596407	0.746708	-0.00153535	0.524662
E2F3	cg08585593	-0.00361159	0.0174582	0.0097886	0.49533	-0.000778201	0.861012	-0.00197571	0.377261	-0.0013443	0.56965	-0.0019079	0.353539	-0.000757716	0.796981
E2F3	cg08609163	0.00430129	0.00450301	-0.0348919	0.0608674	-0.00584425	0.216648	0.00600771	0.00883526	0.000645843	0.781745	0.00149761	0.534287	0.00248965	0.401348
E2F3	cg08619515	-0.00588286	0.000259164	-0.0160287	0.321139	0.00273467	0.647172	-0.00352908	0.134896	-0.00487088	0.0567091	-0.000893024	0.719501	0.000520179	0.865592
E2F3	cg08701420	-0.00299886	0.0726707	0.00563264	0.625513	-0.0052768	0.34905	-0.000940768	0.705707	4.53e-06	0.998362	0.000420846	0.856247	-0.00550144	0.0913754
E2F3	cg08738516	0.00256659	0.000313423	0.0116118	0.18122	0.00286889	0.216415	0.00119476	0.273066	0.00168565	0.082926	-0.000203347	0.848831	-0.000635141	0.630346
E2F3	cg08779606	0.00422474	0.000416413	0.0275474	0.0106974	0.00365879	0.301652	0.00377121	0.0381374	0.00244275	0.162939	-0.000101841	0.953635	0.00211677	0.350186
E2F3	cg08779886	0.00431979	0.00650032	-0.0228688	0.0953657	-0.00221066	0.690492	0.00736439	0.00125623	-0.00145129	0.548743	-0.00200325	0.40389	0.00333089	0.282719
E2F3	cg08818207	-0.00804434	6.34e-05	0.0013496	0.956869	0.00457122	0.446225	-0.0091305	0.012176	0.000710785	0.732332	-0.00252849	0.440049	-0.0084695	0.0247894
E2F3	cg08836972	0.00451619	0.00974114	-0.0350224	0.114	-0.0102907	0.0700758	0.00520129	0.0597297	-0.000215655	0.931049	-0.00378783	0.141649	0.0047861	0.153011
E2F3	cg08863777	-0.00240807	0.0792938	0.000530328	0.97026	-0.00376236	0.370658	0.000531322	0.813237	-0.00124394	0.441072	0.000832778	0.704366	-0.00208927	0.430325
E2F3	cg08875995	-0.0015691	0.212285	0.00515262	0.562216	-0.000437794	0.92289	0.000754251	0.694106	-0.000870258	0.61609	-0.000683164	0.71175	-0.0012171	0.621764
E2F3	cg08888522	-0.0146927	3.09e-08	0.027364	0.375776	-0.00205178	0.878759	-0.0154916	0.00367616	-0.000914107	0.318513	-0.00313378	0.583085	-0.0120853	0.0122665
E2F3	cg08894462	0.00313994	0.139811	0.00902298	0.444056	-0.00485964	0.476782	0.00812629	0.00939944	0.00185657	0.547897	0.00241914	0.385244	-0.000400901	0.923866
E2F3	cg08924203	-0.00503702	2.98e-05	-0.00882293	0.292241	-0.000108823	0.97102	-0.00592948	0.00068436	-0.00032563	0.848909	0.00169078	0.190695	-0.00276358	0.222746
E2F3	cg08926253	-0.015578	8.04e-11	0.00736001	0.778422	-0.0104833	0.24675	-0.0191524	6.57e-06	0.000269629	0.885282	-0.00130391	0.756683	-0.0175158	3.17e-05
E2F3	cg08998192	-0.0032082	0.0392271	-0.0372925	0.0417894	0.000665671	0.896191	-0.0036502	0.115122	0.00285032	0.239721	0.00117712	0.626814	-0.00457303	0.129713
E2F3	cg09006487	0.00312815	0.0224	0.0163019	0.472148	0.00115182	0.767937	0.00329707	0.128342	0.00176753	0.404761	-8.86e-05	0.96756	0.000877117	0.744846
E2F3	cg09026253	-0.00732073	6.98e-05	0.00242526	0.847532	0.000567114	0.939877	-0.00965226	0.00344399	-0.000818638	0.692016	-0.000578797	0.857887	-0.00575841	0.101235
E2F3	cg09053843	-0.00891669	1.05e-07	-0.00377047	0.809698	0.0020756	0.662403	-0.00976165	0.000180224	0.00161709	0.437727	0.000111712	0.960411	-0.00916482	0.00225496
E2F3	cg09071007	-0.00873668	1.18e-05	-0.0173655	0.373614	0.00391621	0.449904	-0.00626821	0.0364157	-0.00530582	0.0859454	0.00230467	0.387761	-0.00282516	0.460332
E2F3	cg09153462	-0.00576266	2.75e-05	0.00551123	0.568255	-0.00908489	0.0401405	-0.0041512	0.0624816	0.000146922	0.92274	-0.00201236	0.321685	-0.00624823	0.0115073
E2F3	cg09166556	-0.00274359	0.151293	0.00618577	0.562388	0.000189392	0.977547	0.00149064	0.606542	-0.00097027	0.68649	0.0022107	0.415673	-0.00320405	0.390791
E2F3	cg09168222	-0.00353159	0.00327156	0.00530723	0.670633	-0.00131867	0.745988	-0.00424532	0.0239858	0.00289021	0.0690135	0.00106789	0.573561	-0.00658418	0.00291441
E2F3	cg09210680	0.00379499	6.78e-05	-0.00314159	0.735318	-0.000974185	0.73037	0.00561695	4.79e-05	0.00180888	0.23445	-0.000735662	0.591665	0.00248279	0.178162
E2F3	cg09225336	0.00787111	0.000332401	-0.00807913	0.711267	-0.00349987	0.718736	0.0121475	0.00120511	-0.000798881	0.785166	-0.00589636	0.140908	0.0107668	0.0110266
E2F3	cg09243552	0.00567022	0.000534981	-0.0234338	0.0996501	-0.00351043	0.536024	0.00909972	0.000376575	-0.00194917	0.382199	-0.00146477	0.573074	0.00997844	0.00131926
E2F3	cg09251764	-0.0039186	0.000146605	-0.00470556	0.63578	-0.000870579	0.817454	-0.00516663	0.00159541	0.000226549	0.8826	-0.00114109	0.494596	-0.00478602	0.0154963
E2F3	cg09255910	-0.000916074	0.406009	0.0033568	0.722496	0.000556731	0.874385	0.00128593	0.450866	-0.000288424	0.83471	0.000833078	0.592396	-0.00146054	0.500008
E2F3	cg09280971	0.00300165	0.00188631	-0.0158766	0.180148	0.00545926	0.0563868	0.00262874	0.0746398	0.00104375	0.484698	0.000654508	0.647946	0.00200712	0.284972
E2F3	cg09286671	0.00108965	0.396807	-0.0155429	0.24716	-0.00463305	0.367958	0.00357499	0.074745	-0.00209738	0.28177	-0.00140963	0.508833	0.00265835	0.292114
E2F3	cg09304470	-0.00741202	0.000176931	0.00632474	0.79412	-0.0129023	0.0536925	-0.00643629	0.0450607	-0.00334366	0.220415	-0.00339128	0.261927	-0.00436736	0.253213
E2F3	cg09370867	-0.00497795	0.0510287	-0.025031	0.296561	-0.00394401	0.580388	0.00196268	0.624538	-0.00414384	0.217366	-0.000156273	0.966803	0.00325123	0.509537
E2F3	cg09379489	-0.00141687	0.423344	-0.02125	0.457171	0.00578763	0.310732	-0.00298495	0.330494	0.00317923	0.17094	-0.000250405	0.934387	-0.00452663	0.194331
E2F3	cg09399176	0.00321456	0.00282531	-0.0035561	0.799367	0.00426907	0.247353	0.00418599	0.0111035	0.000387047	0.812021	-0.0012657	0.480162	0.00431316	0.0384615
E2F3	cg09468055	-0.00135301	0.312326	0.00180159	0.80311	-0.00216125	0.583402	0.00242459	0.219262	-0.00170627	0.350185	-5.77e-05	0.972249	0.00149379	0.568255
E2F3	cg09519959	-0.00343067	0.0185177	-0.0112974	0.190645	-0.0045597	0.565966	-0.00289974	0.271421	-0.000201143	0.908191	0.000223906	0.940817	-0.00446324	0.113386
E2F3	cg09548275	0.00424865	0.0164644	-0.00037859	0.985953	-0.00219909	0.719696	0.00665594	0.0233862	-0.000519938	0.83076	-0.000603171	0.847129	0.00236327	0.494935
E2F3	cg09606526	0.0040665	0.000200349	0.0040535	0.735189	0.00262824	0.456408	0.00291697	0.0987278	0.00337304	0.0223423	-0.00162606	0.356604	0.000150254	0.94249
E2F3	cg09618291	0.0052034	0.000120957	0.00784992	0.541901	0.00303417	0.49906	0.00775075	0.000349523	0.000701401	0.712638	-0.00344503	0.105905	0.00633731	0.0143403
E2F3	cg09625543	0.00151683	0.442324	-0.0302002	0.19476	-0.0037516	0.54975	0.00408686	0.191304	-0.00337347	0.252482	0.00207023	0.509764	0.00514827	0.186809
E2F3	cg09662329	0.0019949	0.0340935	0.00385702	0.650006	-0.000789434	0.771688	0.00323976	0.0223314	-4.93e-05	0.973224	0.000767119	0.547363	0.00226972	0.218407
E2F3	cg09663566	-0.00229635	0.00915536	-0.0043544	0.708868	-0.00184079	0.545803	-0.0016859	0.27581	0.000163014	0.877879	-0.000694109	0.687302	-0.00316066	0.0622241
E2F3	cg09740468	-0.00175274	0.213995	0.00608238	0.615119	-0.000549984	0.914047	0.000882171	0.686469	-0.00105654	0.585349	0.000798982	0.710845	-0.000623499	0.821244
E2F3	cg09837467	0.00555574	0.00182171	-0.00691023	0.680132	-0.00151987	0.750843	0.0114985	2.28e-05	-0.00270276	0.308952	-0.00216015	0.356924	0.00905918	0.0088715
E2F3	cg09858955	-0.0181368	2.27e-12	-0.00784269	0.821147	-0.0132515	0.0265652	-0.0181154	9.86e-06	-0.00878147	0.00781199	-0.00105428	0.777652	-0.00954286	0.0390288
E2F3	cg09888648	0.00176991	0.204127	-0.0226824	0.173304	-0.0102256	0.00727071	-0.00186544	0.36856	0.00190923	0.377551	-0.00115352	0.550058	-0.00318581	0.231401
E2F3	cg09917274	-0.0050004	0.000149711	-0.013686	0.343544	-0.00725664	0.0525652	-0.00580616	0.0067639	-0.00283728	0.148654	-0.000790531	0.680777	-0.00176904	0.492188
E2F3	cg09930046	-0.00165588	0.141675	0.0030057	0.694522	-0.0010486	0.803943	-0.000202383	0.905365	-0.00118204	0.443452	6.9e-05	0.967427	-0.00133715	0.547524
E2F3	cg09940677	0.00236104	0.00252964	0.00262828	0.709693	0.000635266	0.771919	0.00166183	0.140764	6.31e-05	0.958213	-0.00036318	0.735185	0.00351694	0.0185453
E2F3	cg09948374	-0.0148789	2.72e-07	-0.00952033	0.752308	0.00422966	0.626602	-0.0168217	0.000696825	0.00240703	0.370022	-0.00272341	0.541115	-0.0140398	0.00557522
E2F3	cg10020520	-0.0017853	0.111306	-0.00257669	0.74246	-0.000411968	0.906857	-7.24e-05	0.965771	-0.00110108	0.489382	-0.00049268	0.745208	-0.00131687	0.54953
E2F3	cg10024280	0.00352637	0.0527495	-0.0191923	0.547691	-0.00569289	0.267794	0.00728147	0.009871	-5.38e-05	0.984023	-0.000664071	0.821013	0.00315827	0.376998
E2F3	cg10065266	-0.00138134	0.213861	0.00433725	0.696188	-0.00173497	0.621042	0.000241241	0.887129	-0.000791448	0.613187	0.000109585	0.944038	-0.00117705	0.589553
E2F3	cg10093938	-0.00355042	0.0146609	-0.00117624	0.922551	-0.00273418	0.498554	0.000445966	0.828287	-0.00339814	0.0849501	0.000910175	0.610765	-0.000779494	0.782912
E2F3	cg10152449	-0.00691703	0.000161967	-0.00305947	0.825103	-0.00630113	0.247893	-0.00272656	0.308327	-0.00382591	0.142878	-0.000730166	0.747808	-0.000506917	0.884395
E2F3	cg10161996	-0.00434592	3.45e-06	0.0055069	0.627059	-0.00122689	0.665365	-0.00573321	0.000107805	-0.00164445	0.220922	-0.000995257	0.469106	-0.00348876	0.0525095
E2F3	cg10163895	-0.00873146	0.00464424	0.0395251	0.382985	-0.00594526	0.610151	-0.0107917	0.0354274	0.000721914	0.861255	0.00310614	0.57022	-0.0104031	0.0788312
E2F3	cg10187792	0.00215812	0.000584815	0.00817569	0.0874698	0.00203894	0.347912	0.00236527	0.0165822	0.00116693	0.20594	0.000353784	0.684722	0.000394768	0.744803
E2F3	cg10213935	-0.00742849	1.08e-05	-0.000629192	0.972724	-0.0122425	0.0133572	-0.0094718	0.000468414	-0.000567165	0.814707	-0.00252208	0.302928	-0.00619491	0.0554629
E2F3	cg10277044	-0.00505831	0.0165239	0.0244549	0.0644556	-0.00608637	0.405511	-0.000822748	0.798037	-0.00363676	0.186696	0.00153494	0.61525	-0.00215986	0.599622
E2F3	cg10327647	0.00140792	0.131568	-0.0105111	0.257616	-0.00204946	0.431827	0.00207569	0.127802	0.000439853	0.770555	-1.79e-05	0.989392	0.000929767	0.612617
E2F3	cg10334035	0.00229846	0.00551592	-0.00275705	0.629273	-0.000684267	0.815496	0.00330964	0.0066242	9.01e-05	0.942107	0.000609719	0.604749	0.00238636	0.136915
E2F3	cg10346606	-0.00248796	0.100982	0.0124885	0.307987	-0.00237798	0.61046	0.000383342	0.86973	-0.000581177	0.765826	0.00025567	0.905896	-0.00304667	0.30137
E2F3	cg10439456	-0.00499646	0.023896	-0.0213304	0.376298	0.0111249	0.0835224	-0.00136833	0.708577	-0.00391237	0.222796	0.00307447	0.386379	0.000681213	0.874278
E2F3	cg10549986	-0.00963053	6.7e-09	0.00346985	0.813603	0.000983769	0.729342	-0.00973638	2.61e-05	0.00107738	0.586547	0.00184046	0.311891	-0.0110048	6.39e-05
E2F3	cg10552523	-0.00916491	1.2e-06	0.0259463	0.142279	0.00112042	0.853762	-0.0122982	0.000117543	-0.00044122	0.839513	-0.00116146	0.681187	-0.0102238	0.0034404
E2F3	cg10563063	-0.00151312	0.333718	0.00086881	0.965587	-0.00168452	0.680644	0.000966366	0.698712	0.00175356	0.368411	0.00208429	0.390957	-0.0030108	0.320115
E2F3	cg10666909	-0.00224348	0.112612	-0.00755484	0.61719	0.0013909	0.755834	-0.00458099	0.0453113	0.000681915	0.748513	-0.00205316	0.324638	-0.00380629	0.172434
E2F3	cg10710569	-0.00892991	2.68e-05	0.0296837	0.0252103	0.000654671	0.928369	-0.00878357	0.00602485	0.00269085	0.333912	0.00154159	0.618437	-0.0120084	0.00181318
E2F3	cg10718809	-0.00146337	0.264708	0.00228309	0.780425	-0.00116876	0.793153	0.000822463	0.690414	-0.000882887	0.611965	-0.00120965	0.515194	-0.000542577	0.832786
E2F3	cg10728454	0.00690648	0.000916867	-0.0201135	0.390323	-0.003915	0.58509	0.0140063	3.79e-05	-0.0049716	0.0569648	-0.0020733	0.546213	0.0137211	0.000567895
E2F3	cg10734665	-0.00532964	0.000168757	0.0112608	0.405391	0.00368137	0.38571	-0.00355552	0.117298	-0.000260862	0.881845	-0.00164282	0.425547	-0.00308981	0.235881
E2F3	cg10740245	0.00590685	4.15e-05	0.00662533	0.630995	0.00424051	0.376382	0.00820153	0.00018741	0.000640377	0.749833	0.00192392	0.344219	0.004043	0.141164
E2F3	cg10771443	-0.00893628	6.25e-07	0.00735582	0.306647	-0.0010412	0.808012	-0.00668008	0.00344275	-0.00351769	0.202434	0.000103891	0.955619	-0.00294945	0.353206
E2F3	cg10778971	-0.00403768	1.03e-08	0.0127442	0.117276	-0.00525275	0.107281	-0.00536615	2.09e-05	-0.00064778	0.442777	-0.0016965	0.209299	-0.00344096	0.0095012
E2F3	cg10784983	-0.000800574	0.521771	0.00803146	0.262913	0.000791174	0.841921	0.00131246	0.47684	0.000152037	0.932369	-0.000190463	0.911405	-0.00155706	0.525904
E2F3	cg10901323	-0.0026061	0.0584088	-0.00021364	0.979709	-0.00386164	0.411256	-0.000547393	0.801907	-0.00167041	0.372773	0.00101789	0.586831	-0.0016749	0.534735
E2F3	cg10922280	0.00490121	5.13e-06	-0.000332194	0.965163	0.00711892	0.00805028	0.00631002	6.82e-05	0.00138721	0.406836	-0.000274284	0.831091	0.00499093	0.0150617
E2F3	cg10958877	0.00469721	0.000330609	-0.00813391	0.606227	0.00496858	0.239908	0.00796288	0.000126427	0.000644762	0.746653	0.000793312	0.699288	0.00636677	0.0118316
E2F3	cg10959651	-0.0132154	1.14e-11	0.00946592	0.637369	0.00241237	0.630884	-0.01299	9.37e-06	-0.000913124	0.642093	0.00277881	0.319398	-0.0103084	0.0012562
E2F3	cg10969412	0.0041661	7.58e-06	-0.0100681	0.208827	0.00624757	0.0632042	0.00452832	0.00219403	0.00245959	0.0732065	0.00103595	0.490012	0.00245108	0.173302
E2F3	cg11016993	-0.0077412	4.47e-07	0.0163617	0.0615414	-0.00206573	0.675871	-0.00565727	0.0145466	-0.00254158	0.198128	0.00161116	0.461459	-0.00284385	0.304686
E2F3	cg11029522	-0.00806596	1.83e-07	-0.0193332	0.251671	0.000818168	0.880089	-0.0086563	0.000431526	0.000327189	0.862185	0.000364257	0.880731	-0.00707838	0.0125373
E2F3	cg11035483	0.00208376	0.0708248	-0.00608889	0.555397	0.00015455	0.965717	-0.000112297	0.950284	0.000445457	0.752009	-0.000424634	0.786115	0.00331792	0.137913
E2F3	cg11047325	-0.00886526	0.00103188	-0.00443316	0.854391	0.00571032	0.479723	-0.0092679	0.0292387	0.00034909	0.927973	0.0057072	0.166854	-0.00857219	0.0915651
E2F3	cg11095027	0.00449303	4.63e-05	-0.00812239	0.423177	-0.0018254	0.570726	0.00496745	0.00537175	0.00200349	0.205372	-0.000745632	0.642071	0.00220099	0.303721
E2F3	cg11105610	-0.00364963	0.000236541	-0.00579701	0.550872	0.000980086	0.804964	-0.00530053	0.00169804	0.000336147	0.786998	0.000101122	0.951758	-0.00358316	0.056448
E2F3	cg11132334	0.00453325	8.65e-06	-0.00358446	0.788963	0.000160352	0.956901	0.00463369	0.00248803	0.000146825	0.917868	-0.0020587	0.183963	0.0058202	0.00177902
E2F3	cg11163555	0.00261068	0.0135344	0.0011566	0.875106	-0.00052321	0.881257	0.00454004	0.00802231	0.000194845	0.903017	-0.0014618	0.322568	0.00214133	0.303358
E2F3	cg11187245	-0.00689648	0.00340773	-0.0141124	0.730594	0.0108478	0.206408	-0.00795129	0.0668835	0.00162754	0.513193	0.00143583	0.748711	-0.0064535	0.143851
E2F3	cg11202345	-0.00686033	4.94e-06	-0.00318718	0.832832	-0.00448634	0.391909	-0.00992249	0.000111619	-0.00048252	0.811523	-0.000614999	0.795756	-0.00610457	0.0338567
E2F3	cg11211792	-0.00793872	1.25e-06	0.00534875	0.711581	0.000876887	0.890372	-0.00874058	0.00131371	-0.000100968	0.960475	-0.000355893	0.896348	-0.00617403	0.0398572
E2F3	cg11224765	-0.00556205	0.000556295	0.00757893	0.311392	-0.0108152	0.00139419	-0.00263057	0.171722	-0.00353856	0.189363	-0.00352661	0.0121276	-0.000605675	0.840277
E2F3	cg11251971	-0.00748865	4.45e-06	0.000596012	0.969663	-0.00600804	0.352503	-0.009256	0.000913643	-0.000256562	0.893225	-0.00142392	0.602923	-0.0108488	0.000462008
E2F3	cg11254522	0.00155224	0.112673	0.00579859	0.608277	-0.0052552	0.124106	0.00169793	0.255459	0.000894509	0.554956	-0.00121609	0.430414	-4.48e-05	0.981394
E2F3	cg11303842	0.00291893	0.00308868	-0.0099063	0.295759	-0.00254446	0.406722	0.000961348	0.520335	0.00300554	0.0430187	0.00127693	0.367232	-0.00153382	0.417245
E2F3	cg11317199	0.00722383	0.000530878	-0.00524743	0.736673	-0.00192668	0.832713	0.00815667	0.0208543	0.000568659	0.842345	0.00181215	0.629392	0.00749903	0.0597052
E2F3	cg11320084	0.00296032	0.000115524	0.0063566	0.331416	0.00413424	0.0458473	0.00279756	0.00746593	0.00120099	0.345898	0.000225051	0.813639	0.00178678	0.225177
E2F3	cg11397754	-0.0037865	0.00495725	0.00152371	0.923412	-0.00375888	0.334143	-0.000570901	0.782297	-0.00321125	0.096925	-0.0004788	0.799692	-0.00048376	0.85081
E2F3	cg11459681	-0.00311713	0.0177865	-0.00544565	0.535583	0.00519949	0.25514	-0.00277609	0.19399	0.00153872	0.409982	0.00122798	0.521907	-0.00379184	0.131926
E2F3	cg11562571	0.00252918	0.0186474	-0.0034044	0.595819	0.00187198	0.554416	0.000934094	0.552698	0.00115481	0.476643	-6.21e-05	0.961805	0.00102513	0.622045
E2F3	cg11567978	0.0032372	0.0291106	0.00705241	0.689307	-0.000573913	0.91341	0.0056992	0.0205312	-1.75e-05	0.993053	0.000557815	0.829602	0.00404718	0.16157
E2F3	cg11587584	-0.00139889	0.293923	-0.00810399	0.588148	0.00659154	0.105179	-0.00239965	0.233651	0.00278342	0.175511	-0.000579061	0.775542	-0.0027568	0.289641
E2F3	cg11594821	-0.0019527	0.203339	-0.00416229	0.833003	0.00454912	0.370055	-0.00343155	0.19362	0.00312459	0.128741	-0.00106589	0.662158	-0.00525958	0.0784341
E2F3	cg11611544	0.00479651	4.04e-05	0.000333561	0.964387	0.000837831	0.805282	0.00571952	0.00147014	-0.000334406	0.831075	0.00131866	0.401401	0.00414819	0.0559279
E2F3	cg11617938	-0.00162637	0.290942	-0.00319347	0.879935	0.00654191	0.144826	-0.0029992	0.229096	0.00422124	0.0569397	-0.00246286	0.328765	-0.00407494	0.172083
E2F3	cg11622162	-0.00245659	0.000734479	0.00124671	0.840187	9.23e-05	0.970587	-0.00434885	0.000232172	0.00177594	0.0801816	-0.000802017	0.468975	-0.00464895	0.000816214
E2F3	cg11638399	-0.00246562	0.111834	0.00167814	0.883702	-0.0027818	0.634993	0.00162673	0.509946	-0.00237841	0.234563	7.23e-05	0.975254	-0.000248597	0.934713
E2F3	cg11643402	0.000822139	0.495506	-0.0143861	0.156825	-0.00215485	0.534092	0.00395953	0.0193322	-0.0020397	0.285229	-2.24e-05	0.988494	0.00295095	0.215525
E2F3	cg11684450	0.00304419	0.0137819	-0.0205704	0.191188	-0.000505369	0.864073	0.00438759	0.0208785	-0.000465519	0.804474	0.00231479	0.210413	0.00267056	0.267091
E2F3	cg11694510	-0.0065172	1.43e-05	0.00514988	0.734692	-0.000643712	0.906094	-0.00865568	0.000884287	-0.00110693	0.532082	-0.00138851	0.562061	-0.00287568	0.318727
E2F3	cg11702942	-0.00980202	1.4e-09	0.00794384	0.617905	-0.0051664	0.43314	-0.012142	1.9e-05	0.000727276	0.600732	-0.0010541	0.712357	-0.00864346	0.00231067
E2F3	cg11738389	0.00410238	0.0110692	-0.0357429	0.091769	-0.00336928	0.525749	0.00239712	0.378488	0.00285829	0.19274	-0.00103259	0.705347	1.9e-05	0.995098
E2F3	cg11829870	-0.00574225	6.39e-07	-0.00702227	0.597222	-0.00215917	0.629691	-0.00663329	0.00101934	-0.00125092	0.356677	-0.00117044	0.585857	-0.00379592	0.0819487
E2F3	cg11847933	0.00196374	0.0748272	0.00169167	0.881506	0.00130928	0.686001	0.00312939	0.0418902	-0.000437458	0.806426	0.000375875	0.815574	0.00130574	0.546182
E2F3	cg11867489	0.0023938	0.0263147	0.0147711	0.242018	0.000794224	0.801626	-7.68e-05	0.963694	0.00163392	0.273146	0.000756457	0.647759	-0.000687634	0.732245
E2F3	cg11920110	0.00293982	0.0488826	-0.0124223	0.52082	-0.00477989	0.313841	0.00162544	0.50547	0.000577005	0.78541	-0.00306899	0.247753	-0.00101836	0.725148
E2F3	cg11946459	-0.00680236	0.1034	-0.0374831	0.48187	-0.00138552	0.930727	-0.00418206	0.539288	0.0061134	0.277908	-0.00270407	0.701208	-0.00639896	0.422443
E2F3	cg12013713	-0.00814173	3.54e-06	-0.019335	0.33735	-0.00309602	0.623715	-0.0087713	0.00276546	-0.00057664	0.787438	0.00175039	0.553753	-0.00828483	0.0111029
E2F3	cg12037516	-0.00487559	2.78e-09	0.00046413	0.947113	-0.00761853	0.0896529	-0.00650684	3.54e-05	-0.000628483	0.368181	-0.00112667	0.520167	-0.00413246	0.00605645
E2F3	cg12049875	-0.00212479	0.0905961	0.0039113	0.55948	-0.00316601	0.43658	0.000269399	0.88653	-0.00134667	0.426561	-0.000636335	0.716766	-0.00055331	0.822642
E2F3	cg12049992	0.00465749	0.0274415	0.00939813	0.677474	0.0170027	0.0205582	0.00582723	0.0757553	-0.0010631	0.742698	0.00339551	0.284535	0.00764303	0.0599752
E2F3	cg12070987	-0.00253125	0.0399619	0.0165509	0.181395	-0.0036007	0.349175	-0.000901725	0.650774	-6.59e-05	0.964148	8.16e-05	0.966221	-0.00376722	0.114311
E2F3	cg12088946	-0.00464151	0.0134054	0.0110842	0.537269	-0.000170994	0.98004	-0.005503	0.0757098	0.0019925	0.471535	0.00252499	0.385083	-0.00622366	0.0890313
E2F3	cg12094903	-0.00183782	0.190281	0.013021	0.389034	-9.29e-05	0.984576	-0.00263604	0.214847	0.000694546	0.752981	-0.000717261	0.746288	-0.00127597	0.643315
E2F3	cg12110437	-0.0148142	5.97e-07	0.0291679	0.190742	0.00909678	0.36882	-0.0167878	0.000278913	-0.00179937	0.65394	0.00397452	0.349915	-0.00883251	0.104097
E2F3	cg12114203	0.00288623	0.018398	0.0125671	0.319048	-0.000980694	0.797935	0.0028153	0.106558	3.13e-06	0.998676	-0.00245628	0.184405	0.00272761	0.245374
E2F3	cg12141483	0.00105832	0.223601	-0.0106017	0.0691404	-0.00449752	0.179138	0.00145479	0.295661	-0.000912778	0.483389	-0.00156719	0.306361	0.00119281	0.482341
E2F3	cg12172349	-0.00235514	4.5e-06	0.00557561	0.174644	-0.00138476	0.59928	-0.00254711	0.00598077	-0.000613728	0.278296	0.000445808	0.686347	-0.00122751	0.207488
E2F3	cg12187985	0.00473727	0.00204969	-0.0393335	0.0372561	-0.00041761	0.916892	0.00692475	0.00166001	-0.00133761	0.586935	0.0024267	0.254952	0.00599533	0.0442071
E2F3	cg12299361	-0.00281403	0.0635295	0.0090297	0.245222	0.000762416	0.87997	0.000216686	0.924785	-0.00191979	0.35088	0.000435909	0.841111	-0.00118816	0.688431
E2F3	cg12303312	-0.00163675	0.179991	0.000257285	0.977653	-0.00181829	0.665308	0.000272201	0.887399	-0.000505108	0.755902	-0.000176274	0.916853	-0.00180953	0.451564
E2F3	cg12319836	0.00206	0.0329113	-0.00626123	0.441464	-0.00272346	0.418753	-1.56e-05	0.992038	0.000139649	0.910873	-0.000389496	0.798092	0.000785892	0.668868
E2F3	cg12331471	-0.00599326	1.81e-05	0.00669744	0.675744	-3.45e-05	0.991113	-0.00734313	0.000150145	0.00311319	0.101079	0.00179295	0.298071	-0.00909299	0.000226986
E2F3	cg12359279	-0.000844436	0.000843508	-0.00154901	0.452691	0.00079982	0.285204	-0.000603759	0.120868	-0.000257511	0.496974	6.24e-06	0.984597	-0.000218519	0.657869
E2F3	cg12371075	-0.00262629	0.0919468	0.00631878	0.587638	-0.00347221	0.507225	0.000175646	0.941184	-0.0016944	0.421308	-0.000125315	0.954378	-0.00175347	0.566195
E2F3	cg12378285	0.00499496	0.000616899	-0.00598843	0.643772	0.000667144	0.879105	0.00791948	0.000174262	0.00255867	0.223241	-0.000456349	0.834821	0.00315526	0.266414
E2F3	cg12379452	-0.0043119	6.43e-06	0.0146489	0.221922	-0.00383724	0.339916	-0.00653739	0.000118303	-0.000261249	0.827363	-0.000901408	0.620073	-0.00431609	0.0183014
E2F3	cg12394215	0.00105842	0.415484	-0.00424671	0.733591	-0.0040282	0.362654	0.0013235	0.488926	-0.00191146	0.362969	0.00165109	0.367195	0.00183255	0.474193
E2F3	cg12424383	-0.00432156	8.81e-09	0.00436227	0.476834	-0.00622265	0.108273	-0.00509826	0.000230994	-0.00143546	0.0613602	-0.00159528	0.31622	-0.00329572	0.0199766
E2F3	cg12439472	-0.0324438	1.14e-08	-0.0112694	0.831403	0.0022015	0.874814	-0.0315034	0.000290549	0.00296035	0.62525	-0.000558717	0.940411	-0.0299045	0.00198465
E2F3	cg12461141	-0.0100188	2.11e-10	-0.00460864	0.775117	-0.00768447	0.177664	-0.0127634	4.93e-06	-0.00204594	0.27221	-0.000665934	0.795262	-0.00964287	0.000893125
E2F3	cg12539787	0.00242162	0.068479	-0.000322002	0.984027	-0.000648172	0.850903	0.0040688	0.0323747	1.8e-05	0.993156	-0.000123841	0.947651	0.00281631	0.275588
E2F3	cg12551079	0.00359018	0.0250297	-0.0030117	0.857541	-0.00180555	0.694801	0.00578582	0.0219867	0.00134996	0.565568	-0.0018292	0.408892	0.00206539	0.51007
E2F3	cg12557158	-0.00439448	0.000583156	-0.000553695	0.976284	-0.00856186	0.10577	-0.00464826	0.0670407	-0.00114305	0.338654	-0.00282296	0.234499	-0.00270995	0.273306
E2F3	cg12588917	-0.0063522	0.00321253	-0.0160792	0.618611	0.00751163	0.32607	-0.00749003	0.0494098	0.000475553	0.860572	0.000262033	0.945789	-0.00446865	0.274999
E2F3	cg12592772	-0.00172192	0.191098	-0.00545906	0.515572	-0.00167382	0.678636	0.000768668	0.690392	-0.000631123	0.728381	0.000113977	0.946395	-0.00202022	0.434456
E2F3	cg12596733	-0.00268061	0.104686	0.000976195	0.909462	-0.00253072	0.642495	0.00141567	0.567517	-0.0014684	0.514994	3.03e-05	0.988686	-0.00101114	0.75408
E2F3	cg12611914	0.00382512	0.034973	0.00519347	0.64794	-0.00240091	0.667654	0.00846191	0.00182066	-0.000358095	0.88904	-0.00125298	0.592723	0.00459319	0.197874
E2F3	cg12614898	0.0042222	0.000527625	-2.43e-06	0.999856	-0.000425087	0.903489	0.00219974	0.185871	0.00527134	0.0109326	-0.00182823	0.279603	-0.00196911	0.405368
E2F3	cg12628528	0.00439977	0.000115205	0.00667634	0.563454	2.92e-05	0.993983	0.004139	0.021229	0.00193747	0.240222	-0.00187456	0.337218	0.00276435	0.207353
E2F3	cg12757378	0.00193538	0.0360164	-0.00138276	0.930587	-0.00428483	0.224562	0.00150702	0.329575	0.000634059	0.621711	-0.00289926	0.0830027	0.000621753	0.728061
E2F3	cg12792363	-0.00438738	0.0144966	0.0192674	0.258626	-0.00499868	0.405427	-0.00079959	0.768142	-0.00282608	0.199677	0.000213109	0.935525	-0.00350351	0.314574
E2F3	cg12798040	0.00580621	0.00211632	2.69e-05	0.999045	-0.000719493	0.918567	0.00941521	0.00356559	-5.75e-06	0.998193	0.000215754	0.945635	0.0061109	0.0980983
E2F3	cg12803108	0.00231338	0.154261	0.00532014	0.628205	-0.00652109	0.215325	0.00534755	0.0273125	-0.0032348	0.176779	-0.00166452	0.43535	0.0054758	0.0858625
E2F3	cg12807764	0.00570373	0.00826229	-0.0125861	0.701176	-0.000936202	0.893658	0.00847994	0.0121348	6.43e-05	0.98355	-0.00139836	0.705953	0.0064782	0.123367
E2F3	cg12828896	-0.0146722	0.0001625	0.00820798	0.848047	0.0138919	0.223203	-0.0152442	0.0261708	0.00139881	0.750546	0.00334763	0.558666	-0.0128562	0.0712088
E2F3	cg12836643	0.00433986	1.11e-07	-0.00389348	0.732468	0.0025257	0.375997	0.00432366	0.000790809	0.00205654	0.0772744	-7.12e-05	0.958015	0.00275675	0.0687789
E2F3	cg12870332	-0.00189621	0.273257	0.00279561	0.780788	-0.00487114	0.377158	0.0034337	0.200657	-0.000605914	0.77768	0.000804794	0.722854	-0.000125209	0.970536
E2F3	cg12877361	0.0065409	5.17e-08	-0.0109609	0.379476	-0.000105456	0.979506	0.00677205	0.000612738	0.0013327	0.352543	0.00120473	0.540451	0.00504788	0.0201703
E2F3	cg12906975	-0.00589909	5.24e-10	-0.00675893	0.436838	-0.00821637	0.128801	-0.00809629	1.47e-05	-0.000809872	0.126172	-0.00254897	0.224324	-0.0055077	0.001656
E2F3	cg12945470	0.00331019	0.0199255	-0.00986485	0.478273	-0.000156119	0.975001	0.00684683	0.00207103	-0.000592264	0.784229	-0.00227337	0.358115	0.00584151	0.035205
E2F3	cg12955084	0.00265486	0.021623	-0.0166481	0.150847	-0.000978012	0.764427	0.00585584	0.000398026	-0.00115639	0.533071	-0.00145221	0.389983	0.00431272	0.0569376
E2F3	cg12975667	0.000275555	0.785899	-0.00289342	0.723144	-0.00214812	0.599928	0.00178241	0.308924	-0.00122582	0.372759	-0.00197359	0.260892	0.00159836	0.425088
E2F3	cg12987761	-0.00826654	0.000150015	-0.00588515	0.814665	-0.00639792	0.374299	-0.00440621	0.200372	-0.0068154	0.0255407	-0.00222113	0.546702	0.00191212	0.645936
E2F3	cg12999836	-0.00376848	0.00886575	0.00878329	0.61427	-0.00330308	0.479648	-0.00515801	0.0265948	0.00108593	0.584401	0.00264425	0.292296	-0.00689508	0.0124324
E2F3	cg13007871	-0.000660187	0.587502	-0.00507376	0.676837	0.00922109	0.0272782	-0.00167527	0.402889	0.00351289	0.0436899	0.000331777	0.861911	-0.00375358	0.115985
E2F3	cg13045500	-0.00717364	8.15e-06	0.00712308	0.668888	-0.00084277	0.893294	-0.0113955	1.83e-05	-0.000499367	0.830489	0.000912988	0.730702	-0.00818687	0.00785107
E2F3	cg13072055	-0.00166708	0.275135	-0.00306548	0.725051	-0.000811683	0.863447	0.00122107	0.595176	-0.000171606	0.932085	0.00101042	0.600285	-0.002513	0.40287
E2F3	cg13086983	-0.00184131	0.178093	-0.00346461	0.728393	-0.00245561	0.600767	0.00163671	0.425475	-0.00163944	0.374702	0.000347191	0.855891	-0.0004106	0.878029
E2F3	cg13092901	-0.00362102	0.000183635	0.00419308	0.375002	0.000542869	0.74186	-0.0022521	0.0624226	-0.00164802	0.3086	-0.00123277	0.147106	0.000580049	0.754046
E2F3	cg13100600	0.00665927	0.000257643	-0.00677819	0.753349	-0.00362613	0.603589	0.00474169	0.112793	0.00225259	0.329572	0.00441461	0.153387	0.00346164	0.300908
E2F3	cg13119178	-0.00137631	0.231727	-0.0024794	0.818228	-0.000636475	0.854441	0.000452567	0.786872	-0.000877666	0.596834	-0.000811521	0.588012	-0.000946603	0.674334
E2F3	cg13130398	-0.00844422	0.000296823	0.0220056	0.270222	0.00661452	0.533822	-0.00872966	0.0459467	0.00103383	0.594152	-0.0015226	0.722336	-0.00669235	0.124078
E2F3	cg13149147	0.00243411	0.0413441	0.0018503	0.875647	-0.00174786	0.51158	0.0049166	0.0037351	0.000714081	0.698835	-0.00198925	0.17727	0.00418085	0.0749034
E2F3	cg13155430	-0.0171178	8.38e-11	0.0275272	0.343199	-0.0109627	0.413521	-0.0220474	1.95e-05	-0.00147354	0.195396	-0.00466782	0.406818	-0.0156606	0.000986928
E2F3	cg13172359	-0.0137906	1.91e-09	0.00266411	0.820816	-0.00402094	0.325632	-0.011165	6.34e-05	-0.00644736	0.0959965	0.000822354	0.727757	-0.00744911	0.0825136
E2F3	cg13250178	-0.00215617	0.0944978	0.00212965	0.740032	-0.00241287	0.529821	-0.000287312	0.888618	-0.000933119	0.582024	0.000539034	0.742005	-0.0019778	0.43544
E2F3	cg13272096	-0.00780046	0.000612829	0.00220282	0.905387	-0.00663881	0.449461	-0.00533066	0.148275	-0.00274812	0.368941	-0.00247913	0.508292	-0.00274861	0.529584
E2F3	cg13304609	-0.0130653	2.07e-08	0.0056353	0.834935	-0.00587094	0.624042	-0.0164241	0.00034213	0.00028459	0.794715	-0.00148719	0.769939	-0.0128264	0.00272284
E2F3	cg13343932	-0.00739861	0.000541259	-0.00615598	0.785822	-0.000410107	0.947351	-0.00953983	0.00501271	-0.000343018	0.911818	0.00146396	0.656115	-0.00738716	0.0690208
E2F3	cg13406746	-0.00183768	0.0277638	0.0105649	0.294533	0.00169706	0.547776	-0.00289183	0.0267425	0.000573489	0.645873	0.000791761	0.563752	-0.00105621	0.516328
E2F3	cg13419792	-0.00201155	0.000597778	-0.00836821	0.129881	-0.0017069	0.466655	-0.00243101	0.0160616	-0.000110458	0.880238	0.000855136	0.419218	-0.000877707	0.429161
E2F3	cg13443575	-0.00249214	0.0691024	-0.0118392	0.30164	0.000569148	0.880565	-0.000723418	0.729767	0.000250813	0.889119	0.00240567	0.208889	-0.00394566	0.141825
E2F3	cg13452062	-0.0616178	1.88e-15	0.0892233	0.388198	0.00371431	0.814199	-0.0605423	1.4e-06	-0.00486806	0.0784278	0.00904828	0.398195	-0.0481743	3.33e-05
E2F3	cg13474450	-0.0026067	0.106103	0.0149871	0.225463	-0.00467733	0.291805	0.00196807	0.416876	-0.00228179	0.284859	0.000629003	0.758443	-0.000472842	0.880674
E2F3	cg13524037	-0.000994674	0.505983	0.00807114	0.382614	-0.000363189	0.93871	0.00219878	0.329809	-0.00129352	0.533399	-0.000730248	0.713431	-0.000834333	0.776339
E2F3	cg13525276	0.00457496	0.017263	-0.0201486	0.285786	0.00208053	0.741628	0.00604417	0.0441335	-0.00182046	0.494753	-0.0021511	0.46518	0.00886166	0.017793
E2F3	cg13575216	-0.0037614	0.000213259	0.00950577	0.291337	-0.00275456	0.585305	-0.00496363	0.00518607	0.000691175	0.584837	-0.000692696	0.726369	-0.00488825	0.0114442
E2F3	cg13587253	0.00406218	0.0246833	-0.00351066	0.872654	-0.00519574	0.483424	0.00513457	0.0734449	-0.00214654	0.340133	-0.0023721	0.45424	0.00395701	0.250304
E2F3	cg13618969	-0.00192854	0.226963	-0.000141174	0.988931	-0.00149018	0.809489	0.0022195	0.363093	-0.00251151	0.207065	0.00162207	0.498356	0.00021004	0.94655
E2F3	cg13619623	0.00204167	0.0234537	-0.00726668	0.51751	-0.00162123	0.495246	0.00376648	0.00362556	-0.000309567	0.828173	-6.55e-05	0.9599	0.00299483	0.0895046
E2F3	cg13643186	-0.00122358	0.409506	0.00896467	0.498945	-0.00225366	0.676919	0.00185778	0.420675	-0.00075874	0.688814	0.000745486	0.743187	-0.00169484	0.560682
E2F3	cg13693517	0.00414813	0.000177257	-0.0285702	0.0176401	0.000799656	0.837575	0.0041064	0.0154583	0.000272969	0.863059	0.000719919	0.68457	0.00538102	0.0101814
E2F3	cg13723336	0.00216412	0.0408551	-0.00613566	0.377845	0.00201666	0.495471	0.00243383	0.111533	-0.00145248	0.372444	0.000436116	0.740989	0.00174482	0.395701
E2F3	cg13728275	-0.00221545	0.10723	-0.000109301	0.988307	-0.00187943	0.665609	0.00049032	0.813473	-0.00161145	0.409488	0.000172157	0.924594	-0.000750032	0.78183
E2F3	cg13755924	-0.00774983	4.9e-06	0.0178052	0.405678	-0.00336232	0.639105	-0.00969265	0.000872683	0.000970213	0.599543	0.00152252	0.635276	-0.00884843	0.00410946
E2F3	cg13781414	-0.00350985	0.000505791	-0.0113161	0.118047	-0.00479	0.160258	-0.00496222	0.00198186	-4.43e-05	0.974662	0.00125904	0.405178	-0.00270887	0.159683
E2F3	cg13782919	0.00367038	0.00246119	-0.00597474	0.665446	-0.0030878	0.367226	0.00325969	0.0697733	0.00143901	0.467621	-0.00107305	0.560179	0.000716321	0.761391
E2F3	cg13785019	0.00330181	0.0324971	0.013635	0.511608	-0.00586131	0.170372	0.00309155	0.175995	0.000715282	0.767669	-0.00301282	0.181347	0.0023041	0.444252
E2F3	cg13789214	0.00204769	0.0684866	-0.0132899	0.127543	-0.0015019	0.659601	0.0015101	0.39923	0.00145228	0.378015	0.00110615	0.483324	-0.00196491	0.37091
E2F3	cg13844341	-0.00297544	0.0361898	0.00721318	0.502888	-0.00650522	0.154288	-0.00123336	0.586474	-0.00101296	0.572803	0.00105453	0.603004	-0.00249079	0.370262
E2F3	cg13849515	0.00911791	6.09e-09	0.000323537	0.983208	0.00102255	0.828673	0.00905158	0.000342338	0.00213518	0.229986	-0.00106546	0.65507	0.00781298	0.00523575
E2F3	cg13896879	0.0024535	0.0556637	-0.00399274	0.662856	-0.00126463	0.781177	0.00456052	0.0213112	-0.000782616	0.669299	-0.000287793	0.885099	0.00211441	0.400087
E2F3	cg13933891	-0.00254111	0.0654125	0.0038764	0.561055	-0.00220983	0.634514	-0.0002181	0.912114	-0.00115149	0.557134	-0.000353666	0.851247	-0.00262957	0.329823
E2F3	cg13935634	-0.00617624	0.000945343	-0.00388565	0.837729	-0.00774459	0.274808	-0.00807242	0.0067541	0.000153063	0.955531	0.00142215	0.624526	-0.00847771	0.0180438
E2F3	cg13953458	0.00398359	0.00057896	-0.00562683	0.603063	-0.00195676	0.619583	0.00125945	0.502373	0.00403763	0.0059366	-0.00259697	0.130963	0.000238926	0.912721
E2F3	cg13980638	-0.00277918	0.0306501	0.00786488	0.454147	-0.00147829	0.709364	0.000266367	0.892009	-0.00255048	0.12773	0.00104198	0.565803	-0.000551028	0.826591
E2F3	cg14000144	0.00527861	0.000713347	-0.0152682	0.36527	0.00348196	0.482603	0.00792242	0.000968145	0.00115001	0.613839	0.00068125	0.770537	0.00549794	0.063755
E2F3	cg14002778	0.00516265	0.000382138	0.00117384	0.915885	-0.000703927	0.881042	0.00537987	0.0139478	0.00159935	0.42877	-0.000317599	0.880496	0.0043868	0.114599
E2F3	cg14028598	-0.00289866	0.152134	0.0114232	0.384597	-0.00150435	0.83872	-9.03e-05	0.976777	0.000499399	0.847169	-0.000205436	0.945018	-0.0061476	0.119968
E2F3	cg14064762	0.00322712	0.00131279	0.00272955	0.836572	-0.00127691	0.72099	0.00488404	0.00273104	-0.000199048	0.88295	-0.0026157	0.15268	0.00382965	0.0473096
E2F3	cg14085060	-0.00229307	0.0569284	0.00272804	0.610156	-0.00235161	0.598226	-0.00161517	0.382032	0.000942037	0.572057	-0.000571245	0.745155	-0.00504704	0.0308346
E2F3	cg14126601	-0.00795163	0.00015405	0.000994361	0.958373	-0.00292795	0.581721	-0.00841054	0.00567436	0.00332036	0.271942	0.000584905	0.832412	-0.00951383	0.0145848
E2F3	cg14129477	-0.0040689	0.00664726	0.0219878	0.135884	-0.00165515	0.80292	-0.00419389	0.104958	0.000848726	0.668981	0.00075224	0.779667	-0.00597164	0.037225
E2F3	cg14224203	-0.00256089	0.125971	0.00215664	0.909428	-0.0083798	0.116717	-0.0010033	0.704377	0.000852499	0.711938	-0.000687255	0.783824	-0.00204696	0.531439
E2F3	cg14234394	0.00475222	0.00430778	-0.00903604	0.605845	0.00333697	0.472645	0.00484084	0.0612663	4.11e-05	0.98644	-0.000793251	0.73359	0.00443822	0.158248
E2F3	cg14286514	-0.0058401	0.000278068	0.0165878	0.323319	-0.00494676	0.33077	-0.00613877	0.00876843	-0.000471164	0.840526	-0.000530355	0.827118	-0.00190126	0.531053
E2F3	cg14293575	-0.0160068	4.43e-07	0.0186775	0.6102	-0.00743496	0.653967	-0.0187855	0.00314884	-0.00092131	0.423807	-0.00338044	0.626082	-0.0102515	0.0786831
E2F3	cg14301914	-0.00129329	0.300324	0.00449883	0.575431	-0.00291125	0.468771	0.000910092	0.629501	-0.000525439	0.761031	0.000287522	0.86242	-0.00109548	0.654684
E2F3	cg14321269	-0.00307802	0.00148197	0.00306892	0.775326	-0.00318057	0.318435	-0.00163648	0.277442	-0.000839818	0.552893	-0.00054493	0.705638	-0.00139348	0.447535
E2F3	cg14333162	-0.0084068	0.000190929	-0.0034132	0.919781	-0.00415178	0.557594	-0.00993538	0.00407479	-0.000612166	0.853319	0.00420132	0.255297	-0.00563732	0.194244
E2F3	cg14349855	0.0048859	0.0045662	-0.00571931	0.713517	0.00212353	0.591397	0.00617221	0.0135886	0.00469718	0.0930277	-0.000629616	0.791141	-0.00244031	0.47142
E2F3	cg14353998	-0.00289124	0.00119629	0.00196301	0.745279	-0.000377019	0.888471	-0.0011887	0.345368	-0.00109857	0.408941	8.9e-05	0.937569	0.000137891	0.933928
E2F3	cg14360917	0.00409277	0.000993621	-0.0144785	0.30267	-0.0019382	0.572851	0.00316311	0.078043	0.00232442	0.253902	-0.00081397	0.64574	0.00122166	0.609283
E2F3	cg14374463	0.0049667	1.37e-05	-0.000886009	0.924397	0.00641929	0.113155	0.00494222	0.00258858	0.00197354	0.24881	-0.00038933	0.820428	0.00489739	0.0218287
E2F3	cg14392283	-0.00638295	6.54e-08	0.0038596	0.47419	-0.00384284	0.594701	-0.00862355	0.000297908	-0.000579968	0.280277	-0.00110048	0.683068	-0.00462424	0.0354341
E2F3	cg14423620	0.000447594	0.0929914	0.000100341	0.954269	0.000482527	0.566226	0.000573018	0.156036	-0.000390841	0.332474	-0.000148656	0.666085	0.000490116	0.339925
E2F3	cg14426099	-0.00219751	0.146761	0.0102628	0.3026	-0.00244857	0.62901	0.00125021	0.595597	-0.00210368	0.287788	-0.000676393	0.744572	-0.000353282	0.905421
E2F3	cg14428587	-0.00152041	0.0106058	0.00074772	0.902918	-0.00258833	0.310193	-0.00201324	0.0502376	0.000918879	0.239271	-0.00045056	0.691137	-0.00301038	0.00853851
E2F3	cg14463638	0.00328249	0.0389026	-0.0121043	0.198874	-0.00807496	0.052476	0.00628842	0.0123835	0.000977747	0.662527	-0.000229402	0.910185	0.00156138	0.618719
E2F3	cg14463959	-0.00155956	0.233177	0.00781384	0.42058	-0.000697423	0.872028	0.00142084	0.483203	-0.00107101	0.542071	0.000762212	0.672443	-0.000735018	0.774461
E2F3	cg14495063	0.00488933	3.76e-06	0.0051036	0.697094	-0.00513953	0.129751	0.00412703	0.0194139	0.00306961	0.0390558	-0.0034335	0.0455377	0.00205859	0.307554
E2F3	cg14538312	0.00304279	0.0450308	-0.0165639	0.424736	-0.00784693	0.124578	0.00624557	0.0116608	-0.000424814	0.845281	-0.00219151	0.368568	0.00279571	0.349653
E2F3	cg14578677	-0.00240384	0.129419	-0.00283257	0.801501	-0.00296143	0.580521	0.000545547	0.829843	-0.00160827	0.409814	0.0021663	0.347988	-0.000952058	0.759785
E2F3	cg14595557	-0.0124837	7.67e-11	0.0138014	0.423579	0.000973085	0.884155	-0.012752	0.000101005	-0.00206703	0.193223	0.000525156	0.86495	-0.00894338	0.00703481
E2F3	cg14617454	-0.00314405	0.000235322	0.0159515	0.0840334	-0.00573407	0.301775	-0.00449846	0.0110484	0.000129013	0.817167	-0.00347921	0.109978	-0.00341923	0.0384644
E2F3	cg14750551	-0.00516871	4.55e-08	-0.000188768	0.987167	-0.00803258	0.168805	-0.00733868	0.000194984	-0.000999699	0.0627617	-0.00251531	0.287818	-0.00463887	0.00963888
E2F3	cg14849578	0.00407403	0.000765919	-0.011957	0.374473	-0.00428458	0.202486	0.0053035	0.00369543	0.000205417	0.912003	-0.00343894	0.0571338	0.00499023	0.0331775
E2F3	cg14864167	-0.0227548	4.12e-08	0.0439495	0.217042	-0.00130349	0.93752	-0.0263512	0.00113789	-0.00299786	0.349105	-0.00683406	0.390288	-0.0159438	0.0380402
E2F3	cg14870271	-0.00764366	2.88e-06	-0.00872658	0.615368	-0.0046514	0.446057	-0.0110677	0.000139183	0.000365681	0.84632	-0.00153301	0.587734	-0.00856045	0.00535352
E2F3	cg14871225	-0.00313556	0.031243	0.0103556	0.448952	-0.00531291	0.303425	-0.00209905	0.370977	0.00023301	0.89596	-0.000420522	0.853867	-0.00495414	0.0804244
E2F3	cg14880222	-0.0044607	0.00026047	-0.0119144	0.242712	0.000383538	0.936986	-0.0032322	0.0987749	0.000347911	0.811643	-0.000403196	0.837815	-0.00310075	0.163663
E2F3	cg14943355	-0.0209613	7.47e-10	0.010865	0.802915	-0.000985591	0.925546	-0.0247035	6.21e-05	-0.00302477	0.310307	0.00341972	0.536949	-0.0168987	0.00595894
E2F3	cg14951497	-0.00588762	5.8e-06	-0.00985352	0.603923	-0.0029001	0.590931	-0.00782411	0.000773494	-0.000340061	0.798607	-0.000420988	0.869799	-0.00380156	0.120406
E2F3	cg15015109	-0.00239026	0.0931898	0.00155606	0.858251	-0.000882459	0.85596	-0.000748436	0.732802	0.000395195	0.836203	0.00137554	0.50093	-0.00404617	0.145495
E2F3	cg15095344	-0.00168637	0.0707808	0.0119472	0.0940624	0.000985923	0.72733	0.000245129	0.858811	-0.00122802	0.388208	0.000285304	0.807491	-0.000709821	0.696239
E2F3	cg15143938	0.00263703	0.0152176	-0.00107921	0.937862	-0.00583762	0.122853	0.00441014	0.0082101	-0.000657705	0.676363	0.000150033	0.936492	0.00260495	0.220542
E2F3	cg15174565	0.00252435	0.0168699	0.00865348	0.354869	-0.00267425	0.424926	0.00451949	0.0054362	-0.000163619	0.91962	-0.00268158	0.0790979	0.0041234	0.0437052
E2F3	cg15201259	-0.00128713	0.277535	-0.00333185	0.674271	-0.00102567	0.794489	0.00102012	0.575816	-0.00116712	0.472928	0.0010357	0.533612	8.6e-05	0.970555
E2F3	cg15250707	-0.0010468	0.212554	-0.000488258	0.940115	0.00530963	0.118245	0.000851048	0.558707	-0.000992642	0.357166	0.00177382	0.235889	0.000427606	0.791584
E2F3	cg15251675	-0.00421231	0.00981061	-0.0060784	0.807398	0.00226168	0.693017	-0.00415247	0.102845	-0.00145226	0.528826	0.00124174	0.642174	-0.00610139	0.0544893
E2F3	cg15273270	-0.00296722	0.0736702	-0.0132799	0.544199	0.000221505	0.961388	-0.00475121	0.0683697	0.00132345	0.60252	0.000260787	0.922047	-0.00518529	0.110395
E2F3	cg15292513	0.00404182	0.000671241	-0.010554	0.50919	0.000694957	0.870805	0.00350666	0.0510187	0.00244368	0.173901	0.000542876	0.789032	0.00150499	0.510546
E2F3	cg15331332	-0.00531632	0.0125251	-0.0142635	0.618836	0.00962581	0.121923	-0.00778565	0.0330025	0.00394386	0.144034	-0.00147233	0.679497	-0.00791055	0.0497598
E2F3	cg15346781	-0.00946772	6.74e-10	-0.00925099	0.481474	-0.00145039	0.719826	-0.0106845	6.53e-06	-0.00134683	0.509481	-0.000553218	0.790917	-0.00647052	0.0215427
E2F3	cg15357199	0.000834667	0.558121	-0.00901006	0.344135	-0.00602569	0.147451	0.00202595	0.30295	0.000245414	0.916595	-0.000931463	0.590371	5.21e-05	0.985288
E2F3	cg15378061	0.00989829	4.56e-08	0.00484107	0.810106	0.00742103	0.361345	0.0159199	2.99e-07	-0.00135052	0.558461	-0.000845209	0.802775	0.0139722	4.02e-05
E2F3	cg15455222	-0.00363846	0.00794011	0.00681022	0.500647	-0.0049024	0.241615	-0.000828551	0.694533	-0.00200154	0.272786	0.000176522	0.930501	-0.00138364	0.601427
E2F3	cg15480653	0.00398988	7.34e-05	0.00252545	0.810678	0.00182258	0.527245	0.00271467	0.0806419	0.000568879	0.669394	-0.00173032	0.219562	0.00353601	0.0571775
E2F3	cg15551881	0.00443983	0.00390747	-0.00952035	0.674822	0.00215237	0.674081	0.00354188	0.158151	2.71e-05	0.988565	-0.00074595	0.780873	0.0041911	0.148733
E2F3	cg15599483	0.00178343	0.0516625	0.00021484	0.982378	-0.00213709	0.34177	0.0022694	0.0870022	-3.9e-05	0.979374	-0.000110665	0.929628	0.0017055	0.339744
E2F3	cg15610437	-0.00217863	0.0778467	0.0124668	0.278274	-0.00398487	0.29041	-0.000881665	0.660361	-0.000649369	0.669855	-0.000860283	0.652894	-0.00216554	0.370487
E2F3	cg15636519	-0.00240412	0.000471668	-0.003559	0.339889	0.000356128	0.808879	-0.00159775	0.116291	-0.000980047	0.355446	-0.000479879	0.498262	-0.000504532	0.701889
E2F3	cg15642312	-0.000636182	0.556839	0.0137736	0.276193	-0.00315389	0.40347	0.000416676	0.81294	3.45e-05	0.980996	-0.00165405	0.319763	-0.00166098	0.435732
E2F3	cg15721584	0.00493545	0.0204679	-0.0356313	0.0269874	-0.00866911	0.256414	0.00318684	0.348487	0.00639943	0.0458445	0.000850376	0.823318	-0.00681956	0.100418
E2F3	cg15730281	0.00259229	0.036122	-0.0127104	0.285027	0.00322606	0.468175	0.00634382	0.003262	-0.000913586	0.573639	0.000472262	0.808736	0.0049499	0.0418639
E2F3	cg15816978	0.000613419	0.149172	-0.00288757	0.199184	-3.08e-05	0.982015	0.000444869	0.512972	0.000365484	0.555855	0.000176452	0.76626	-6.54e-05	0.937618
E2F3	cg15831217	0.00410718	0.00409408	0.00181232	0.916645	-0.00236715	0.569454	0.00505428	0.0196184	-2.7e-07	0.999901	-0.000908096	0.668412	0.00348512	0.20624
E2F3	cg15839328	-0.00610457	5.58e-05	0.00214289	0.53708	0.000637785	0.846542	-0.00485732	0.0127186	-0.000961578	0.684687	0.000628026	0.67437	-0.00392129	0.146954
E2F3	cg15863211	0.00198308	0.0377157	-0.00541658	0.566967	0.000865202	0.721965	0.00225818	0.153352	0.00172602	0.189817	0.00074783	0.550155	0.000588016	0.75486
E2F3	cg15896766	0.00179309	0.133272	-0.00227518	0.841625	0.00449874	0.153433	0.00338543	0.067157	-0.000135719	0.940346	0.00197847	0.211619	0.00118962	0.612937
E2F3	cg15939920	0.00103206	0.501096	-0.00406046	0.757555	-0.00245481	0.614981	0.00545197	0.014374	-0.00329844	0.16595	-0.000341001	0.874852	0.00511967	0.090789
E2F3	cg15946524	0.00328438	0.0124659	-0.0150529	0.396898	-0.00413357	0.358574	0.00343782	0.121265	0.00055665	0.748823	-0.000645191	0.78107	0.00260631	0.301917
E2F3	cg15982099	-0.00354335	0.0748986	0.00267046	0.838251	-0.00296227	0.631298	0.000161979	0.958098	0.000232479	0.923193	0.000511916	0.855393	-0.00613477	0.109233
E2F3	cg15999041	0.00420871	0.000234469	0.00826444	0.581437	-0.00314245	0.417679	0.00488264	0.0108928	0.00224469	0.140962	-0.00094801	0.616196	0.00131126	0.556337
E2F3	cg16011033	0.0043022	0.00161574	-0.0202498	0.301508	0.00584268	0.22957	0.0041376	0.0619952	0.00112805	0.527139	0.00163818	0.493881	0.00498415	0.0550494
E2F3	cg16016431	-0.00153021	0.00148122	0.0094354	0.0967781	-0.000634508	0.748293	-0.00179291	0.0376419	-0.00084085	0.178769	-2.4e-05	0.979027	-0.000477123	0.610464
E2F3	cg16060790	-0.00617528	0.000763838	0.00628665	0.704618	-0.00968386	0.191885	-0.0080238	0.00931687	0.00206549	0.381137	0.00176717	0.558606	-0.00988161	0.00436568
E2F3	cg16070035	0.00490317	0.0306123	-0.0262008	0.297017	-0.00322741	0.626793	0.00807361	0.0198405	-0.00208807	0.53826	-0.00160996	0.626842	0.00428266	0.333589
E2F3	cg16156751	0.00375967	0.000691423	0.00252219	0.829293	0.00065127	0.868861	0.00235348	0.189567	0.00143129	0.319367	-0.00228372	0.202161	0.00159747	0.449107
E2F3	cg16260695	0.0022518	0.0382029	-0.00147252	0.87571	-0.0024164	0.444407	0.00264284	0.0778702	0.000958403	0.578362	0.000470832	0.738213	0.00233062	0.274084
E2F3	cg16324306	0.00330896	0.00866385	0.00198382	0.881466	0.000875952	0.79864	0.00586429	0.00267777	0.000249382	0.898076	0.000761333	0.655833	0.00328284	0.18535
E2F3	cg16324526	0.00240903	0.030132	-0.00146755	0.910844	-0.00653039	0.0398711	0.00338954	0.0629104	-0.000533894	0.734249	-0.00382914	0.0174261	0.00399902	0.0636721
E2F3	cg16363586	-0.0043586	3.98e-07	0.00443078	0.317897	-0.00230626	0.244552	-0.00299152	0.00637165	-0.00273186	0.0576011	-0.00072981	0.414686	-0.000262581	0.870529
E2F3	cg16379091	-0.00250099	0.0411078	0.00722581	0.297961	-0.00291005	0.702774	-0.00398983	0.0969782	-4.05e-05	0.974142	0.000115284	0.967375	-0.000905045	0.706888
E2F3	cg16400320	-0.00557099	8.29e-08	0.0093887	0.402457	-0.00427392	0.363771	-0.00705731	0.000192597	-0.000393198	0.655941	-0.00218578	0.27984	-0.00560112	0.00348326
E2F3	cg16405432	-0.00255439	0.123409	0.000837495	0.955116	-0.000261372	0.952123	0.0031896	0.213044	-0.0034606	0.110504	0.000344512	0.874897	0.00197332	0.5396
E2F3	cg16411857	-0.00953636	2.69e-09	-0.00289521	0.816822	-0.000558519	0.761912	-0.00862109	1.23e-05	-0.00132084	0.560346	0.00144303	0.292222	-0.00503849	0.0669055
E2F3	cg16427501	-0.00480523	3.24e-06	0.0135259	0.243844	0.00435565	0.245872	-0.00382064	0.0255447	-0.000424799	0.729191	4.46e-05	0.979236	-0.00298504	0.117984
E2F3	cg16442638	-0.00104594	0.00315064	-0.00316473	0.401334	0.000394018	0.684457	-0.00180432	0.00110154	-3.71e-05	0.947131	0.000302203	0.544492	-0.00120648	0.0825252
E2F3	cg16514981	-0.00305092	0.00465835	0.00968733	0.401552	-0.000137616	0.965469	-0.001957	0.214528	0.000295032	0.853149	-0.000589835	0.717183	-0.00234396	0.247477
E2F3	cg16526047	-0.00878621	1.58e-05	0.0225592	0.34907	0.00577119	0.376434	-0.00884182	0.00623357	0.000670579	0.805545	0.000243985	0.935989	-0.00739135	0.0467192
E2F3	cg16589830	0.00264136	0.092794	0.00116538	0.924745	-0.00442409	0.381669	0.00488585	0.0479264	-0.000133833	0.95319	-0.00448193	0.0514167	0.00121686	0.694204
E2F3	cg16606773	-0.00295573	0.0368616	-3.62e-05	0.997631	-0.00467277	0.252242	-0.000736153	0.740146	-0.00109959	0.530058	0.00147208	0.501492	-0.00373436	0.176374
E2F3	cg16615151	0.00427199	0.00358513	-0.0138114	0.298638	-0.00208805	0.619002	0.00593705	0.0028631	-0.00130414	0.562416	0.000363442	0.842408	0.00800212	0.00470607
E2F3	cg16643542	-0.00357244	0.0056353	0.00716846	0.652988	-0.0037063	0.433986	-0.00098719	0.636991	-0.00193405	0.166808	-0.00037425	0.859508	-0.00248682	0.320526
E2F3	cg16644494	-0.00798051	6.32e-06	-0.00167125	0.919091	-0.00654013	0.256323	-0.0113184	1.32e-05	-0.00221378	0.436575	0.00247252	0.330099	-0.00709966	0.03725
E2F3	cg16651347	-0.00134468	0.321345	0.00904232	0.345054	-0.000986654	0.840316	0.000924726	0.659738	-0.000380558	0.836059	0.000105746	0.957671	-0.000942321	0.722882
E2F3	cg16680942	-0.00169755	0.105909	-0.00816151	0.366917	-0.000576453	0.857279	-0.000827385	0.598668	0.000908798	0.576888	-0.0025167	0.0891324	-0.00107658	0.59184
E2F3	cg16731493	0.00439826	0.000952473	-0.0152016	0.281148	-0.00617065	0.227527	0.00497253	0.0166573	0.00350137	0.0849854	-0.00078875	0.720113	0.000493488	0.848875
E2F3	cg16744143	0.00113822	0.220801	-0.000564156	0.949125	-0.00297813	0.330595	0.00148215	0.277725	-0.000842723	0.541794	-0.000182708	0.899476	0.00120305	0.511083
E2F3	cg16744438	0.00218247	0.0019305	0.00370756	0.529477	0.00209004	0.418856	0.00243066	0.0320603	1.21e-05	0.989683	0.000412255	0.702147	0.0023343	0.0843789
E2F3	cg16744803	0.00463526	0.00740891	0.000293465	0.984467	0.00097428	0.855659	0.00595338	0.0184856	0.000629931	0.807289	-0.000491189	0.849933	0.0037896	0.251426
E2F3	cg16785077	-0.00663384	1.03e-07	0.00482396	0.721467	-0.00945171	0.102018	-0.00978125	1.52e-05	0.000591773	0.578643	-0.00199901	0.42022	-0.00665007	0.00393242
E2F3	cg16795804	-0.00327986	0.00988745	0.00517929	0.570467	-0.00123079	0.654031	-0.00323769	0.0712268	0.00294495	0.126308	0.000118771	0.93349	-0.00398696	0.0960059
E2F3	cg16805291	0.00412873	0.00527708	-0.00272249	0.792517	-0.00330289	0.467481	0.00856361	0.000233534	-0.00182538	0.376291	-0.00353146	0.0995293	0.00666046	0.0204335
E2F3	cg16853860	-0.00354917	0.18589	0.0324668	0.216875	0.0136589	0.11627	-0.0017689	0.683992	-0.000608066	0.881271	0.00235643	0.548667	-0.000737756	0.888249
E2F3	cg16872030	-0.00187641	0.143717	0.00194726	0.834907	-0.00270075	0.520704	0.000854077	0.662379	-0.00176335	0.308407	0.000729767	0.680095	-0.00022376	0.929505
E2F3	cg16896579	0.00251826	0.00376915	0.00441521	0.606374	0.000489088	0.855256	0.00246368	0.0561872	0.00124166	0.357213	-0.00206552	0.100204	0.00176475	0.295872
E2F3	cg16920757	-0.000990554	0.0990466	-0.00307463	0.63395	-0.000256804	0.883193	-0.000730547	0.472004	0.000575631	0.474995	9.35e-05	0.916493	-0.000799742	0.487063
E2F3	cg16987437	-0.0128696	1.49e-08	0.00983305	0.559659	-0.00533228	0.53444	-0.0144006	0.00027171	-0.00112042	0.630192	-0.000102848	0.977789	-0.0107586	0.00836317
E2F3	cg16996086	0.000604396	0.716064	0.00664461	0.559185	-0.00702466	0.138866	0.00397817	0.0943808	-0.00152296	0.551234	-0.000981705	0.635989	0.00156159	0.635206
E2F3	cg17052170	-0.00899034	0.00113199	0.00874303	0.767626	0.0105589	0.315588	-0.00764665	0.0779378	-0.00190254	0.619159	0.0011197	0.804521	-0.00129506	0.801718
E2F3	cg17061862	0.0043369	0.00906707	-0.0129007	0.468188	0.000431389	0.92546	0.00753803	0.00178918	-0.00306356	0.228495	-0.00225143	0.308184	0.00892655	0.00544874
E2F3	cg17096289	-0.00514569	0.102065	0.00891593	0.790453	0.00631625	0.528711	-0.00764676	0.129823	0.00669129	0.138046	0.00304851	0.522053	-0.0156716	0.00987012
E2F3	cg17114584	-0.0121269	3.87e-07	0.00285223	0.92661	-0.00532195	0.574791	-0.01516	0.000499667	-0.00211558	0.394596	-0.00508391	0.260763	-0.00986351	0.0287779
E2F3	cg17146917	0.0036282	0.0463399	0.00323718	0.910513	-0.00404732	0.540134	0.00613768	0.0386352	-1.51e-05	0.995585	-0.00089655	0.793693	0.00254564	0.477426
E2F3	cg17178546	-0.00278731	0.0675226	-0.00389339	0.624301	-0.000831912	0.883191	0.000548974	0.811413	-0.00123543	0.539063	-0.000616901	0.791268	-0.00138683	0.640101
E2F3	cg17223615	-0.00200165	0.101542	0.0020307	0.799129	-0.00793766	0.122754	-0.00393844	0.0466271	0.004573	0.00796832	-0.00102482	0.617904	-0.00658151	0.00481342
E2F3	cg17251968	-0.00217158	0.203162	0.00984728	0.361105	-0.00352003	0.531322	0.001877	0.464391	-0.00113501	0.606926	0.000240685	0.915648	-0.00148135	0.657272
E2F3	cg17372806	0.00257052	0.0233709	-0.0119025	0.331575	-0.0020976	0.55973	0.00187215	0.29131	0.0012633	0.442151	-0.00137717	0.405824	0.00149291	0.492981
E2F3	cg17387577	0.000327789	0.773827	-0.000451649	0.961202	0.000623959	0.85114	0.00203467	0.218309	0.00187894	0.243493	0.000199008	0.894968	-0.00188311	0.401263
E2F3	cg17404534	-0.00319586	0.029063	0.00587527	0.573426	-0.00316497	0.508872	-0.000782117	0.726725	-0.000923402	0.636201	0.000325251	0.878068	-0.00282089	0.32136
E2F3	cg17408993	0.00212334	0.131535	0.00296239	0.865474	-0.000802148	0.866893	0.00496686	0.0276602	-0.00289756	0.144737	-0.000466385	0.840609	0.00687233	0.0110553
E2F3	cg17418742	0.00317984	0.0137797	0.00113123	0.905036	-0.000660648	0.838721	0.00597669	0.000934341	-0.00080094	0.681943	-0.00108957	0.516888	0.00368335	0.146811
E2F3	cg17459557	-0.00404983	0.0019187	-0.0026027	0.723041	-0.00946016	0.0173837	-0.00413097	0.0296664	-7.27e-06	0.996995	-0.00287172	0.0863604	-0.00645698	0.00832585
E2F3	cg17474349	0.00218098	0.0385626	0.00590452	0.490824	-0.00447209	0.151628	0.00362281	0.0159831	0.000603307	0.722382	-0.00161647	0.245365	0.00112216	0.588191
E2F3	cg17475445	0.00502079	1.52e-06	-0.00859783	0.25778	0.00549816	0.146212	0.00559411	0.00145525	0.00163441	0.234299	-0.00121305	0.457617	0.00529645	0.00718068
E2F3	cg17493310	-0.00145718	0.241433	-0.000891945	0.911817	-9.12e-05	0.981509	0.000755599	0.684389	-0.00129286	0.443058	0.000559943	0.736623	-0.00114116	0.640751
E2F3	cg17525495	-0.00294455	0.122862	0.00957243	0.514723	-0.0064283	0.227503	0.000838864	0.782468	-0.00199498	0.408033	-0.00189892	0.47264	-0.000646734	0.861723
E2F3	cg17593958	0.00537352	8.92e-05	0.00935318	0.383043	0.00887633	0.0942729	0.00883304	0.000113367	-0.00136236	0.445301	-0.000877295	0.686623	0.00602059	0.0202408
E2F3	cg17598574	0.00334601	7.31e-05	-0.000501659	0.936296	0.00222463	0.278574	0.00363157	0.0024099	0.00079838	0.555414	-0.00063737	0.553917	0.00162005	0.314317
E2F3	cg17608381	-0.00746791	0.0570224	-0.0296185	0.543153	-0.00338357	0.817659	-0.00510862	0.432354	0.00522269	0.311306	-0.00262826	0.685308	-0.00572584	0.446531
E2F3	cg17635493	-0.00138438	0.207201	0.00442288	0.482051	-0.00202773	0.543924	0.00135627	0.413291	-0.00109595	0.46664	-0.000480245	0.737308	-0.000153535	0.943092
E2F3	cg17694094	0.00732345	0.00108609	-0.00846426	0.690256	0.0114666	0.117827	0.00959568	0.00526197	-2.84e-05	0.992871	-0.00198275	0.564668	0.00886372	0.0397291
E2F3	cg17698922	0.00301308	0.0863181	0.00745905	0.668619	-0.00081788	0.887382	0.00810673	0.00257168	-0.000997003	0.690785	3.9e-05	0.987769	0.0035892	0.300519
E2F3	cg17775084	-0.00282165	0.0252861	0.0149911	0.281297	0.000199336	0.958996	-0.00447684	0.0351295	0.000448112	0.796878	-0.00257928	0.154172	-0.00396856	0.109353
E2F3	cg17799287	-0.00130507	0.0032554	0.00133263	0.594051	-0.00202446	0.0340092	-0.000870956	0.168751	-0.000367509	0.598317	-0.000825319	0.028687	-0.00102219	0.227817
E2F3	cg17801765	0.00545151	0.00431487	-0.0189665	0.304785	-0.00463112	0.487877	0.00458801	0.12425	0.00196023	0.481103	0.0035806	0.212322	0.00486915	0.182484
E2F3	cg17836612	-0.00660973	2.9e-05	-0.00104242	0.965981	-0.00507387	0.349595	-0.010546	7.67e-05	0.00128511	0.542344	0.000117373	0.965434	-0.00871659	0.00367977
E2F3	cg17847473	0.000855408	0.173624	0.000121574	0.984201	0.0016214	0.368407	-0.000492989	0.592856	-0.000261112	0.789925	0.000632184	0.451653	3.19e-05	0.978848
E2F3	cg17889882	0.00413612	0.0128174	-0.0174471	0.358882	-0.00865729	0.125708	0.00847353	0.00161511	0.000251881	0.917678	-0.00295029	0.265553	0.00502433	0.123997
E2F3	cg17922226	0.002343	0.0204583	0.00379749	0.697681	-0.000916018	0.749652	0.00522483	0.000871859	-0.000156886	0.913479	-0.00146657	0.264735	0.00383305	0.0529237
E2F3	cg17953136	0.0039003	0.00888766	0.00674201	0.674552	-0.00551947	0.267677	0.00721225	0.00256063	-0.00105174	0.569302	-0.00345802	0.145164	0.00424384	0.14172
E2F3	cg17980508	-0.0072179	2.09e-05	-0.00104741	0.869881	-0.00219662	0.669539	-0.00588526	0.0153034	0.000568494	0.800677	0.000931253	0.661528	-0.00547874	0.0739466
E2F3	cg17980786	0.00379278	0.000222958	-0.00522502	0.5259	0.0030938	0.359614	0.00457031	0.00477802	0.000254273	0.864342	0.001259	0.412824	0.00484256	0.012699
E2F3	cg17986793	-0.00834009	7.83e-09	0.0146548	0.307558	5.6e-05	0.984848	-0.00950114	2.64e-06	0.00127736	0.469353	0.00143013	0.404419	-0.00812159	0.000767437
E2F3	cg18083519	-0.000601566	0.536001	0.00503638	0.480694	-0.000496884	0.864252	0.000383576	0.790464	-4.69e-05	0.974288	0.000819522	0.510147	-0.000997538	0.602371
E2F3	cg18168663	0.0025188	0.0519601	-0.00681305	0.459006	-0.00285153	0.514838	0.00691215	0.000844058	-0.00297026	0.0735314	-0.000587777	0.768875	0.00466143	0.0644066
E2F3	cg18181703	-0.0038601	0.0116695	-0.00295388	0.819228	0.00479688	0.365477	-0.0036608	0.145091	0.000104683	0.962089	0.00241818	0.306034	-0.0034591	0.239847
E2F3	cg18187029	0.00198979	0.00877009	-0.000408893	0.970934	-4.42e-05	0.9838	0.00259377	0.0347629	7.01e-05	0.947465	-0.000638277	0.59918	0.0017764	0.227226
E2F3	cg18265326	0.00656507	0.00141969	-0.00220569	0.913269	-0.000940848	0.907515	0.0102716	0.0024323	-0.0018335	0.520328	-0.00582911	0.0925227	0.00947887	0.0173736
E2F3	cg18313182	-0.000828443	0.514083	0.00784477	0.44262	-0.00139825	0.702764	0.00165677	0.376942	-0.000805851	0.649104	-0.000664264	0.686072	-0.00104642	0.675609
E2F3	cg18321881	-0.00270984	0.130073	0.00446143	0.588014	0.00156339	0.793317	0.00195042	0.475397	-0.00293823	0.199844	0.00116226	0.622238	-0.000991337	0.776838
E2F3	cg18385689	0.00341803	0.016756	-0.0125877	0.434677	-0.00206896	0.645425	0.00678967	0.00184779	0.000149333	0.945713	-0.00148407	0.498655	0.00334549	0.232599
E2F3	cg18387107	-0.00836533	1.97e-06	0.000370045	0.98481	0.00124811	0.850005	-0.0100245	0.00132176	-0.000508316	0.790338	-0.000382467	0.898114	-0.0081409	0.011085
E2F3	cg18387515	0.00320511	0.00567827	-0.00610183	0.508088	0.00338684	0.363035	0.00219922	0.1928	0.00237133	0.151032	-0.00055151	0.728965	-0.0023932	0.282298
E2F3	cg18399898	-0.00194178	4.62e-07	0.00702304	0.201735	-0.00387274	0.0103586	-0.00295327	1.13e-05	-0.000397826	0.403269	-0.000648998	0.343101	-0.00157865	0.0320405
E2F3	cg18434560	-0.00209197	0.0602526	-0.0131702	0.106767	-0.00279161	0.530752	-0.00475392	0.00886659	0.00186816	0.223721	0.00189013	0.290169	-0.00349236	0.109717
E2F3	cg18468088	-0.00258293	0.0100748	-0.0109106	0.233598	0.00246231	0.4296	-0.00399663	0.00577371	0.00099947	0.526034	0.00171369	0.227223	-0.00458388	0.0173047
E2F3	cg18518074	0.00373169	0.00222061	-0.00304587	0.829167	-0.00744378	0.0712051	0.00365041	0.0506033	0.00188792	0.249581	-0.00239023	0.198253	0.00103123	0.652715
E2F3	cg18533225	-0.00561555	0.000737636	0.00221584	0.922439	-0.000910423	0.876658	-0.00598427	0.0263818	0.000952348	0.66753	6.5e-05	0.982505	-0.00561097	0.0746623
E2F3	cg18625627	0.00446904	0.00613166	-0.0130994	0.347182	0.0037802	0.498179	0.00450694	0.071653	0.00106042	0.644082	0.000451116	0.857614	0.00564324	0.0748298
E2F3	cg18654697	-0.00183303	0.260223	0.00288283	0.820352	0.00109648	0.857146	0.00186203	0.471586	-0.00161868	0.407517	0.0023665	0.349728	-0.00179865	0.572082
E2F3	cg18679416	0.00113536	0.00899068	-0.00498717	0.386773	-0.00010675	0.950929	0.00130499	0.0789586	-5.22e-05	0.925454	0.000234634	0.762681	0.00152096	0.0726495
E2F3	cg18686270	-0.00481187	5.98e-05	0.00181728	0.826481	-0.00426951	0.425323	-0.00828233	0.000148417	0.000475786	0.736405	0.000312453	0.890406	-0.00609776	0.00828838
E2F3	cg18718503	0.00301748	0.00346588	-0.00997844	0.37007	-0.00226643	0.442801	0.00512126	0.000322994	-0.00050326	0.768268	-0.00262752	0.0607749	0.00280542	0.162779
E2F3	cg18749404	-0.00483594	0.00030555	-0.00662923	0.706884	-0.00298252	0.590447	-0.00663259	0.00442259	0.00112035	0.444549	-0.000684501	0.777427	-0.00517158	0.0386215
E2F3	cg18761133	-0.00167386	1.01e-05	0.000261867	0.92929	-0.000185859	0.769426	-0.00181086	5.65e-05	-0.000511006	0.450262	0.000167889	0.64768	-0.00163204	0.0241683
E2F3	cg18770635	-0.00712366	2.68e-05	0.0125779	0.635678	-0.00226758	0.710509	-0.00679102	0.0237787	-0.00108726	0.580265	-0.00474153	0.12341	-0.00494802	0.121591
E2F3	cg18787963	-0.00331897	0.00408673	0.00144977	0.905875	-0.00296382	0.440204	-0.00211349	0.233896	-0.00131001	0.423813	0.00105117	0.527472	-0.00196116	0.380866
E2F3	cg18800754	-0.0017736	0.257752	0.0134012	0.362152	-0.0046451	0.352799	0.000233397	0.925838	0.000287106	0.886683	0.000354838	0.878461	-0.00306589	0.318543
E2F3	cg18808777	-0.0077761	0.000331077	0.00389596	0.826712	0.00187107	0.688378	-0.00731187	0.0149966	0.00175209	0.596637	-0.000502634	0.820742	-0.00889348	0.0266505
E2F3	cg18859612	0.00442039	0.000257485	0.00465168	0.695071	-1.11e-05	0.997511	0.00459019	0.0172153	-0.000408365	0.799362	2.8e-07	0.999882	0.00616481	0.00691391
E2F3	cg18906360	0.00421335	0.000811127	0.00543061	0.453932	0.00362656	0.342648	0.00343772	0.0536262	0.00071538	0.696461	0.000726312	0.647592	0.00168832	0.479169
E2F3	cg19087265	0.00439857	0.021992	0.00408642	0.870018	-0.00136535	0.814193	0.00822702	0.00880052	-0.00389798	0.126151	0.00140728	0.636466	0.00780028	0.037294
E2F3	cg19145240	0.00299562	0.0106008	-0.00541829	0.399047	-0.000966442	0.802284	0.00559169	0.00257362	-0.00190925	0.212166	-0.00127565	0.430496	0.00730199	0.00111494
E2F3	cg19237798	0.00287072	0.0282574	0.01595	0.32393	-0.00291437	0.468604	0.00337691	0.100332	-0.00260665	0.162187	0.00131511	0.502925	0.00434964	0.0782929
E2F3	cg19240569	0.00166029	0.147132	0.00629386	0.334659	-0.00195063	0.616593	-0.00188968	0.309784	0.00193809	0.180404	-0.00108232	0.524456	-0.000214506	0.923401
E2F3	cg19268467	-0.0068748	6.46e-05	0.016402	0.197915	-0.0102142	0.0589263	-0.00568513	0.0152603	-0.00178141	0.491069	-0.00246492	0.261419	-0.00463967	0.151706
E2F3	cg19280540	-0.00065368	0.545219	0.00352553	0.704909	-0.000944644	0.751852	0.000797439	0.610803	0.000908404	0.556312	-5.81e-05	0.965602	-0.00220067	0.298365
E2F3	cg19281794	0.00448415	0.000342163	0.00597178	0.728919	0.00155447	0.696671	0.00583841	0.00455958	-0.000389639	0.813924	-0.00122592	0.575137	0.00499065	0.0379448
E2F3	cg19371652	-0.00844444	1.92e-08	0.00902737	0.560154	-0.00132658	0.797856	-0.0111513	3.12e-05	0.0013568	0.330131	-0.00178791	0.453166	-0.00995291	0.000308555
E2F3	cg19413066	0.00422793	0.00107442	0.00999728	0.366727	0.00358984	0.442493	0.00628356	0.000937268	0.00134547	0.5199	0.00145859	0.450645	0.00300229	0.233038
E2F3	cg19414189	0.00164846	0.235809	0.00262435	0.800585	0.00235689	0.610476	0.00479724	0.0255857	-0.00162392	0.420349	0.000318404	0.870412	0.00179818	0.513133
E2F3	cg19420069	0.00645315	0.0122171	-0.00480797	0.83899	-0.00769629	0.505729	0.0124192	0.00476948	-0.00371889	0.277367	-0.00672668	0.153259	0.0122853	0.0143383
E2F3	cg19459791	0.00220205	0.100758	0.00418724	0.775017	-0.00156548	0.695429	0.00510082	0.0120785	-0.00256511	0.211867	-0.00206345	0.263793	0.00560746	0.0318354
E2F3	cg19503687	-0.00237953	0.163113	0.00667649	0.304718	-0.00116467	0.846845	0.00281276	0.272506	-0.00257707	0.275216	0.000231098	0.922016	-7.5e-05	0.98208
E2F3	cg19532728	0.00377731	0.000931595	0.00444089	0.522876	0.00224143	0.583549	0.0041084	0.0338836	0.00182633	0.25526	-0.00162955	0.381432	0.00216711	0.327857
E2F3	cg19586143	0.0027714	0.00348063	-0.000119444	0.986676	0.000530181	0.879846	0.00246028	0.10088	0.00119491	0.395481	-0.000525415	0.72795	0.00144014	0.432991
E2F3	cg19599611	0.0036132	0.0460786	-0.0111795	0.582679	-0.00828972	0.0969706	0.00475598	0.0883574	-0.00180889	0.540307	-7.4e-05	0.97695	0.00486757	0.170751
E2F3	cg19649900	-0.00216672	0.108001	0.010754	0.43772	-0.000820245	0.854017	-0.000333182	0.870823	-0.000701296	0.673255	0.00106573	0.605204	-0.00342348	0.195738
E2F3	cg19713585	-0.00411899	0.00676405	-0.000868754	0.95388	-0.00110707	0.795	7.08e-05	0.976265	-0.00234473	0.197292	0.00443869	0.0389613	-0.00170101	0.558258
E2F3	cg19772215	-0.00222491	0.127994	0.0105334	0.268416	9.65e-05	0.985186	0.00148274	0.506048	-0.00195183	0.286043	-0.000904183	0.670345	-0.000984737	0.730832
E2F3	cg19789466	-0.00256508	4.13e-08	0.00046002	0.83625	-0.000330493	0.679239	-0.00245252	8.08e-06	-1.73e-05	0.979586	0.000144381	0.703455	-0.00172056	0.0306457
E2F3	cg19830650	-0.00157399	0.0909059	-0.0120723	0.375454	-0.000143147	0.965556	-0.000498632	0.744886	0.000465799	0.719463	-0.000644057	0.691181	-0.00160353	0.368909
E2F3	cg19832381	-0.00597318	2.19e-05	-0.0101886	0.536484	-0.00733909	0.119625	-0.00940394	6.91e-05	-0.000433838	0.826921	0.00102771	0.63028	-0.00714936	0.00848844
E2F3	cg19849557	0.00128931	0.072978	-0.00501532	0.318092	-0.00267086	0.256147	6.46e-05	0.950535	0.000557451	0.578429	0.000403243	0.679348	0.000437378	0.750564
E2F3	cg19961945	0.00287115	2.67e-05	-0.0117006	0.0722662	0.00358992	0.153491	0.00336905	0.00305159	0.000512964	0.58365	0.000311291	0.802315	0.00333963	0.0102
E2F3	cg19965693	-0.00710312	8.41e-05	0.0091019	0.622258	0.00666018	0.2202	-0.00841556	0.002969	0.00231552	0.340218	0.00403935	0.0928708	-0.0104188	0.00195204
E2F3	cg20026613	-0.00350594	0.0158482	-0.00993372	0.46603	-0.00156254	0.698427	-0.000476543	0.83887	-0.00254093	0.161744	0.00143158	0.492066	-0.00111282	0.693264
E2F3	cg20033981	0.00534013	1.36e-05	0.0110731	0.379575	0.00952907	0.0390948	0.00746446	0.000270412	-0.00110437	0.478782	0.000645791	0.743562	0.0086407	0.000171512
E2F3	cg20062691	-0.0123821	1.34e-07	0.0223703	0.311116	0.00024542	0.975882	-0.0138169	0.000305729	0.000440268	0.87824	-0.00140228	0.698893	-0.0109087	0.00979364
E2F3	cg20084702	-0.00252596	0.0934737	0.0106997	0.250856	-0.00435668	0.37392	0.00120528	0.595172	-0.00111871	0.561613	-0.000665063	0.747131	-0.00244772	0.403437
E2F3	cg20088478	0.00159141	0.108323	0.0025347	0.736773	-0.0010848	0.700969	0.00281056	0.0509378	-0.0033812	0.0232547	-0.00146889	0.278467	0.00495662	0.00869016
E2F3	cg20118717	-0.00174951	0.171558	-0.00684934	0.310061	0.000970273	0.806095	0.00076167	0.697575	2.18e-05	0.989681	-5.91e-05	0.973192	-0.00148374	0.54751
E2F3	cg20228731	-0.0075104	0.0411447	-0.00467908	0.926418	-0.00727292	0.499309	-0.0119812	0.0510605	0.000360573	0.946915	0.00838988	0.139229	-0.00910538	0.20586
E2F3	cg20240407	0.00242167	0.0432966	-0.00749786	0.337623	-0.000466951	0.908443	0.00514246	0.00283113	-0.001435	0.446859	0.00190658	0.268706	0.00318797	0.175296
E2F3	cg20251080	0.00255774	0.0121209	0.0023087	0.776859	0.00361744	0.3859	0.0042393	0.0107546	-0.000885981	0.524313	-0.00222953	0.222539	0.00456913	0.0199723
E2F3	cg20291162	0.00699748	0.0214786	0.0425557	0.202961	-0.0116311	0.249567	0.00153165	0.719851	0.00119528	0.805643	-0.00265426	0.555166	0.00275648	0.632227
E2F3	cg20316901	0.00304406	0.00288821	-0.0157076	0.186237	-0.0057627	0.0394072	0.00269898	0.0636724	0.00318854	0.0511242	0.000361667	0.80364	-0.000498453	0.802426
E2F3	cg20348000	0.00472952	0.0126722	-0.0136821	0.394319	-0.00545293	0.36539	0.00748389	0.014188	-0.0024229	0.328445	-0.00295785	0.28488	0.00363848	0.32711
E2F3	cg20359363	0.00331381	0.00188283	-0.00901757	0.342831	-0.00291938	0.355609	0.00320331	0.035434	0.00204396	0.212831	-0.00112522	0.451138	0.00153052	0.455142
E2F3	cg20383780	0.00256191	0.0111822	-0.00875438	0.0894529	0.00122012	0.721191	0.00295203	0.0399515	0.000190166	0.903257	-5.13e-05	0.97099	0.00296845	0.128159
E2F3	cg20397849	-0.00286046	0.0322393	0.00458801	0.645595	-0.00425111	0.318631	5.14e-05	0.979577	-0.00246384	0.183976	0.0011059	0.535513	-0.000489668	0.851625
E2F3	cg20405620	0.00254829	0.00334749	-0.00500764	0.596736	0.00199908	0.367035	0.00318562	0.0090558	-0.00141882	0.282647	-0.00196949	0.0777096	0.00476231	0.00376331
E2F3	cg20408505	-0.00236431	0.158445	-0.0239291	0.328	0.00197527	0.708547	-0.00285445	0.309248	0.00252798	0.272577	0.00169855	0.547823	-0.00228613	0.484002
E2F3	cg20513239	-0.00207213	0.0981556	-0.000722314	0.937248	-0.00226194	0.609569	-0.000293203	0.87551	-0.000767123	0.640115	0.000432117	0.803719	-0.00341601	0.162906
E2F3	cg20535312	-0.0049812	0.00339049	-0.0089865	0.698121	0.00301687	0.597262	-0.00426949	0.131934	-0.000644341	0.780038	0.000577749	0.838386	-0.00370082	0.252069
E2F3	cg20566897	-0.00892882	5.41e-05	0.0370372	0.117553	-0.00109314	0.873998	-0.0103091	0.00505211	-0.00143561	0.622021	-0.00267445	0.432444	-0.00715011	0.0856234
E2F3	cg20581967	-0.00146488	0.206244	0.00976327	0.251312	-0.00341816	0.314645	5.01e-05	0.976411	-0.000142506	0.930385	-0.00090354	0.534723	-0.00214216	0.345743
E2F3	cg20612593	-0.00258225	0.0678918	0.00706385	0.574813	0.00185986	0.722222	-0.00473679	0.0598611	0.000552229	0.759146	-0.00173018	0.476739	-0.00236545	0.395175
E2F3	cg20636743	0.001686	0.080576	-0.00850943	0.474396	-0.00513271	0.114844	0.00278922	0.0640898	-0.000528167	0.7242	-0.00023049	0.884387	0.00285144	0.131752
E2F3	cg20682754	0.00422178	0.00960865	0.00577911	0.744519	-0.00327514	0.635246	0.00347275	0.182773	0.000609039	0.799467	0.00155328	0.593204	0.00224586	0.47466
E2F3	cg20701305	0.00428518	0.0412417	0.00529612	0.848368	-0.00807627	0.215204	0.00223238	0.521869	0.00140918	0.615415	0.00607732	0.0702306	0.0030108	0.455605
E2F3	cg20703242	0.001146	0.249687	-0.00903094	0.455701	-0.00600643	0.0521985	0.000796628	0.590624	-0.000814098	0.612577	-0.0026301	0.0941496	0.00130782	0.497837
E2F3	cg20726456	-0.00251479	0.000365247	0.0157492	0.0603278	-0.00294102	0.250172	-0.00349501	0.00127721	6.65e-05	0.949225	0.000743624	0.516091	-0.00226467	0.0924118
E2F3	cg20770838	0.00219583	0.0360411	-0.00125401	0.921589	-0.000286811	0.93577	0.0023404	0.133012	0.000584976	0.728759	-0.000469241	0.767882	0.00178353	0.385467
E2F3	cg20951978	-0.00210626	0.0788653	0.00577273	0.713694	0.00677585	0.108138	-0.00317078	0.136397	-0.00155995	0.307028	0.000528108	0.797893	0.000544803	0.818074
E2F3	cg20959703	-0.00396666	0.00284347	-0.00772205	0.468536	-0.00154535	0.700789	-0.00426249	0.0406232	0.00020291	0.914068	-0.000517177	0.777267	-0.00584202	0.0206859
E2F3	cg20989454	-0.00280216	0.00325853	0.00207962	0.780899	-0.00352198	0.301015	-0.00444648	0.00348187	0.00210694	0.110017	-0.000257685	0.861626	-0.00498128	0.00568734
E2F3	cg21019156	0.00640879	3.32e-06	-0.00636501	0.540391	0.00715915	0.172945	0.00826708	0.000208563	0.000160083	0.92743	0.00170857	0.43856	0.00898185	0.000570992
E2F3	cg21049840	0.00605266	5.21e-05	-0.00787569	0.652241	-0.00172182	0.683282	0.00460363	0.0441784	0.00195808	0.366676	0.00144581	0.476809	0.00363674	0.203771
E2F3	cg21123446	-0.0025138	0.0809428	0.00751784	0.355049	0.000222433	0.958095	0.00126458	0.545202	-0.00249217	0.208581	0.00118242	0.498422	0.00102964	0.71285
E2F3	cg21148428	-0.00241188	0.0721224	-0.00344756	0.740545	-0.00144986	0.724247	5.6e-05	0.977673	-0.00117439	0.524445	0.00260382	0.148017	-0.00169297	0.515387
E2F3	cg21212234	0.00373854	0.0117277	-0.00264789	0.780066	0.000221101	0.959952	0.00426581	0.0454593	-0.000461594	0.830776	-0.00245435	0.25733	0.00322582	0.256507
E2F3	cg21224509	0.00460202	0.00498748	0.00477574	0.844069	0.00138057	0.779725	0.00801065	0.001696	-0.0013603	0.566277	-0.000856322	0.740524	0.00738122	0.0182913
E2F3	cg21234265	-0.00278682	0.0951632	0.0017272	0.869027	-0.00476913	0.348308	0.000270051	0.912479	-0.00026005	0.907553	-0.000854207	0.705448	-0.00243659	0.4519
E2F3	cg21279677	-0.001334	0.296621	0.00204039	0.820005	-0.00254507	0.575887	0.0012209	0.52933	-0.000895373	0.607271	9.86e-05	0.957544	-1.67e-05	0.994703
E2F3	cg21406720	-0.0035478	0.0090599	0.011614	0.584694	-0.00214821	0.658843	-0.00135847	0.536821	-0.00155295	0.393895	-0.00206754	0.369679	-0.0028545	0.275937
E2F3	cg21425658	-0.00273567	0.000220746	0.00224891	0.804564	0.00134828	0.463516	-0.00343175	0.00209961	-0.000712129	0.528147	0.000546916	0.564836	-0.000967971	0.502015
E2F3	cg21433170	-0.00739087	1.17e-06	0.020725	0.124843	0.00719677	0.219034	-0.00881491	0.000588028	-0.000465672	0.786129	0.00178888	0.469733	-0.00497417	0.0774849
E2F3	cg21530469	-0.00300757	0.0663283	0.00727031	0.472913	-0.006157	0.270034	0.000442269	0.86058	-0.00160498	0.443636	0.000429973	0.852073	-0.00253397	0.427036
E2F3	cg21549285	-0.0446085	4.75e-14	0.0519386	0.486323	-0.00496197	0.781186	-0.0483701	7.56e-07	-0.0010439	0.713976	0.00469256	0.615502	-0.0364154	6.82e-05
E2F3	cg21550372	-0.00271271	0.00799325	-0.0176834	0.0227662	-0.00335534	0.416901	-0.00321472	0.069201	-0.0008507	0.534593	0.00210603	0.184623	-0.00252203	0.206248
E2F3	cg21684411	-0.00263646	0.00107884	0.0105735	0.0706525	0.000605309	0.544853	-0.00254286	0.00912183	0.000366807	0.793327	-0.00116354	0.0903457	-0.00292699	0.0572848
E2F3	cg21686213	-0.00566263	0.000516952	0.0174216	0.277639	-0.00189367	0.763951	-0.00942779	0.00149781	0.000183497	0.922907	-0.00291566	0.298077	-0.00544677	0.0858569
E2F3	cg21755044	0.0016392	0.0590676	-0.00107765	0.923394	-0.00555851	0.0211022	0.00197343	0.152025	0.000726214	0.574164	-0.00124617	0.331526	0.00019726	0.908119
E2F3	cg21757790	-0.00236229	0.133597	0.00265457	0.815057	-0.00201764	0.682437	0.00025709	0.913957	-0.0016372	0.438891	0.00177901	0.38829	-0.0026303	0.395699
E2F3	cg21805179	0.00722459	0.000492898	-0.000473758	0.980385	-0.00384505	0.629354	0.00649156	0.0493338	0.000597212	0.831033	-0.00111082	0.753025	0.00750599	0.0563321
E2F3	cg21825792	0.00481498	0.00145096	0.0129846	0.386206	0.00303778	0.467056	0.00920952	8.76e-05	-0.00142752	0.521263	-0.00442957	0.0403404	0.00760512	0.00920415
E2F3	cg21855257	-0.00448543	0.00178075	-0.00779969	0.569501	0.00061575	0.911434	-0.00660808	0.00436818	-0.000517539	0.797305	0.0038552	0.0924449	-0.00373857	0.182892
E2F3	cg21865762	0.000859073	0.309208	-0.00666078	0.605064	-0.000792674	0.777334	0.000390489	0.774016	0.000264647	0.830891	0.00187424	0.190747	-0.000585556	0.721636
E2F3	cg21979287	-0.0050608	0.00336136	-0.0010421	0.963716	0.00885643	0.129739	-0.00535989	0.0885242	0.000304614	0.8714	-0.000997952	0.73498	-0.0037595	0.252946
E2F3	cg21995613	-0.0126879	4.37e-09	0.00869767	0.669889	-0.0064011	0.494875	-0.0166039	3.83e-05	-0.000799191	0.63779	-0.00400391	0.319324	-0.0101385	0.0102448
E2F3	cg22016995	-0.0103945	1.9e-08	-0.00205008	0.915708	-0.0176054	0.106803	-0.0154309	6.35e-05	-0.000206566	0.753434	-0.00313798	0.480085	-0.0114297	0.000945277
E2F3	cg22028728	0.00296931	0.0406125	-0.0500068	0.00669915	-0.00143143	0.752451	0.00329978	0.149809	0.000818611	0.705433	0.000968074	0.656488	0.00111711	0.69586
E2F3	cg22051853	-0.00134532	0.243471	-0.0077726	0.382263	0.00303035	0.372342	0.00176615	0.328148	-0.000990118	0.498743	0.00279574	0.0881994	-0.00168777	0.451558
E2F3	cg22107533	-0.00436731	0.00104707	-0.00138781	0.923284	0.00408556	0.24693	-0.00264957	0.234926	-0.00382873	0.0388862	-0.00187892	0.341273	0.00148587	0.562969
E2F3	cg22199238	-0.00484378	0.00046934	-0.000469598	0.959432	-0.00302816	0.588406	-0.00699926	0.00094048	5.66e-05	0.978395	-0.00175757	0.434707	-0.00269599	0.313007
E2F3	cg22226398	0.00234822	0.0471965	-0.00391174	0.75091	0.000147431	0.961759	0.00412824	0.011336	-0.00185596	0.336804	-0.00254527	0.117303	0.00485328	0.0335126
E2F3	cg22233512	0.00580487	0.00882638	0.00994333	0.600931	0.000600033	0.932809	0.0128938	0.000258183	-0.000937615	0.760788	-0.00242747	0.438554	0.0073141	0.0928399
E2F3	cg22254413	0.00287633	0.00945955	-0.0181195	0.0566433	0.00070408	0.810416	0.00531279	0.00087879	-0.00124643	0.47053	7.25e-07	0.999547	0.0068364	0.00144716
E2F3	cg22260958	-0.00597723	0.00362049	0.00817839	0.589683	0.00202141	0.816335	-0.00934751	0.00718558	0.00295899	0.268744	0.00600944	0.100333	-0.00822975	0.0368337
E2F3	cg22269164	0.00327797	0.0250496	-0.0105759	0.475713	-0.00392443	0.393997	0.00345834	0.112011	0.0008574	0.702542	-0.000654679	0.756571	0.00174879	0.538174
E2F3	cg22282590	-0.00158181	0.000184608	0.00455932	0.398799	-0.00385933	0.0284171	-0.00215691	0.00245387	0.000313621	0.558755	-0.000651373	0.433593	-0.00190532	0.0174676
E2F3	cg22293458	0.000881927	0.125374	0.0018211	0.799622	0.00236819	0.206061	-0.000139424	0.878877	0.00025779	0.75534	-0.000752826	0.453178	0.000209006	0.848818
E2F3	cg22333163	0.00211064	0.00784001	-0.00353495	0.630306	-0.000700682	0.788217	0.00392662	0.000849291	-0.000903339	0.432834	-0.000652612	0.564108	0.00216892	0.163213
E2F3	cg22337964	-0.00491049	7.14e-07	-0.000785737	0.921451	-0.00108383	0.587865	-0.00487022	0.000274788	-0.00313534	0.0577491	9.78e-05	0.927672	-0.000916648	0.628621
E2F3	cg22374491	0.001165	0.362714	0.00244147	0.831643	-0.00422169	0.216623	-0.000964609	0.596182	4.11e-05	0.983326	-0.00017678	0.911071	-0.000663006	0.789164
E2F3	cg22432956	-0.00410755	0.00898216	0.0094002	0.606181	0.000283678	0.956806	-0.0045723	0.0781459	-0.00347885	0.143477	-0.000925113	0.703968	-0.00193926	0.529781
E2F3	cg22475676	-0.00742117	0.000162726	0.0136484	0.496944	-0.00372125	0.502852	-0.00759061	0.00763737	-0.00294556	0.338697	0.00129567	0.630447	-0.00183179	0.625998
E2F3	cg22485558	-0.00539618	3.85e-07	0.00894542	0.322348	0.00147732	0.545879	-0.00619543	8.11e-05	0.00140297	0.280421	0.000518472	0.687724	-0.00604554	0.00103688
E2F3	cg22496199	-0.00223882	0.103631	0.0115553	0.266604	-0.00355297	0.440344	0.00132134	0.540225	-0.003224	0.0760022	-0.000125623	0.949401	0.000822826	0.761079
E2F3	cg22517995	0.00184423	0.0299461	0.00066746	0.93234	-0.00244512	0.319945	-0.000973133	0.422386	0.00164923	0.201529	0.00112928	0.324739	-0.00182615	0.261737
E2F3	cg22565340	-0.00264428	0.1045	0.00819783	0.409959	8.3e-05	0.986612	0.000436324	0.858195	-0.000628627	0.779971	-0.00098352	0.655615	-0.00293743	0.353144
E2F3	cg22571899	-0.00140636	0.22341	0.0010929	0.89063	-0.000402922	0.902461	0.000793709	0.637139	-0.000438238	0.785323	-0.000238214	0.868309	-0.000667126	0.768318
E2F3	cg22589974	-0.00241435	0.0515774	0.00842545	0.369597	-0.005329	0.234773	-0.000881066	0.63912	-0.000668346	0.706799	-0.000960812	0.600858	-0.00252425	0.29996
E2F3	cg22647738	0.000715236	0.653021	-0.0199592	0.274545	-0.00444039	0.360744	0.0013771	0.557772	-0.00204999	0.399722	0.000579187	0.80087	-4.17e-05	0.989349
E2F3	cg22673476	0.00361953	4.8e-05	-0.000861406	0.87575	-0.000760852	0.747743	0.00228625	0.0707731	0.00196521	0.1528	-0.00151606	0.184113	0.00103564	0.536771
E2F3	cg22693837	0.00417953	3.42e-06	0.00355099	0.676334	0.00518817	0.113558	0.00403601	0.00209596	0.00197851	0.137095	-0.000770124	0.56942	0.00302805	0.0719839
E2F3	cg22698501	-0.00112797	0.38025	-0.00333926	0.69443	-0.000949878	0.832433	0.00140627	0.497616	-0.000392526	0.814739	0.0017149	0.358328	-0.00176528	0.481833
E2F3	cg22713958	-0.00497566	0.000250923	0.0156261	0.302629	-0.0011978	0.79989	-0.00590067	0.00621797	-0.00175483	0.396214	0.00135659	0.549155	-0.00328913	0.205166
E2F3	cg22725343	0.00606696	9.05e-05	-0.00541206	0.657817	0.00197672	0.646141	0.00569646	0.0109404	0.00212508	0.397976	-0.000135132	0.946655	0.00267623	0.36591
E2F3	cg22764925	-0.0116796	5.78e-08	0.00409127	0.854842	-0.0036596	0.67002	-0.0121281	0.00184619	-0.000473223	0.80249	0.00174164	0.666187	-0.011136	0.00389078
E2F3	cg22862003	-0.0278055	1.61e-13	0.0483	0.282695	-0.0062867	0.600941	-0.0308354	1.29e-06	-0.000756374	0.723281	0.00227506	0.707544	-0.0252244	3.08e-05
E2F3	cg22930808	-0.0372168	6.2e-14	0.0321717	0.612454	-0.00896436	0.575155	-0.0395498	8.12e-06	-0.00338897	0.164417	-0.00164219	0.841009	-0.0328094	7.81e-05
E2F3	cg22940798	-0.00387493	0.0593104	-0.0232116	0.292238	0.00126807	0.870134	-0.00439432	0.170613	0.00361072	0.228649	0.00101063	0.774836	-0.005398	0.170032
E2F3	cg22987546	0.00280116	0.0263227	0.00828259	0.470966	-0.00312752	0.44162	0.00416704	0.0310625	-0.00093088	0.638977	-0.00280101	0.13515	0.00383508	0.119211
E2F3	cg23002431	0.00316021	0.027901	0.00110343	0.942872	-0.00319261	0.433182	0.00684766	0.00200836	-0.00194833	0.353924	-0.00165239	0.404592	0.00512706	0.0694945
E2F3	cg23018755	-0.00467005	0.0107208	0.00339407	0.794031	-0.00462385	0.393827	-0.00122711	0.664105	-0.000925579	0.687899	0.000235733	0.927999	-0.00291092	0.406183
E2F3	cg23032421	0.0041564	0.00173011	0.0128491	0.15302	-0.000138292	0.972638	0.00335086	0.0777635	0.00153555	0.424931	-0.00219297	0.180064	0.0031735	0.203784
E2F3	cg23069684	0.00180402	0.0251171	-0.00328506	0.671183	-0.00072048	0.770376	0.00148941	0.216704	9.18e-05	0.936201	-0.000714827	0.557239	0.00155854	0.311492
E2F3	cg23097004	0.00282956	0.0690768	0.0230946	0.21967	-0.00123721	0.782062	0.00843388	0.000116101	-0.00440753	0.0641507	-0.00246212	0.277025	0.00781366	0.0102456
E2F3	cg23128949	-0.00108638	0.589536	-0.010266	0.605712	-0.00271129	0.598937	0.00463642	0.140282	-0.000951069	0.721169	0.00125863	0.634607	-0.00188694	0.629957
E2F3	cg23173175	-0.00227678	0.08661	0.0147377	0.124283	0.000682962	0.861354	0.00105188	0.601968	-0.00189794	0.290458	0.00127317	0.493541	-0.000453095	0.861779
E2F3	cg23216724	0.0042279	0.0751376	-0.0295526	0.210124	-0.00245805	0.703776	0.000832214	0.808293	0.0058199	0.115743	-0.00132942	0.715495	-0.00609164	0.188002
E2F3	cg23232773	-0.00579844	0.00615509	-0.0121721	0.735618	0.00917942	0.151936	-0.00530264	0.153261	-2.44e-06	0.999247	-0.00073985	0.841035	-0.00261103	0.5209
E2F3	cg23314866	-0.00192406	0.145616	0.00432291	0.638582	0.0011641	0.805054	0.00139436	0.521754	-0.000737655	0.667426	-0.001265	0.526932	-0.000173607	0.945727
E2F3	cg23328938	0.00312286	9.25e-05	-0.00512597	0.550069	0.0016696	0.455229	0.0036739	0.00137239	0.0014308	0.265866	-0.00122167	0.23234	0.00177064	0.243785
E2F3	cg23352030	0.0127885	2.23e-09	0.00445958	0.876839	0.00646166	0.308928	0.0159675	3.49e-06	0.00211148	0.442063	-0.00122817	0.718732	0.0120094	0.00195473
E2F3	cg23363263	-0.00399044	0.0540196	0.00501851	0.539239	-0.00375098	0.59382	0.00192385	0.514359	-0.00321481	0.242048	0.000143675	0.957602	-0.0013936	0.72985
E2F3	cg23387863	-0.00522244	0.000290808	-0.0127987	0.58186	-0.00419673	0.234897	-0.00519137	0.0300196	0.000323842	0.85078	-0.000178821	0.934596	-0.00487011	0.0699783
E2F3	cg23411470	-0.00372934	8.2e-07	-0.00306412	0.696404	-0.00845022	0.0169882	-0.00509814	6.82e-05	-7.27e-05	0.937804	-0.00050375	0.72032	-0.00400204	0.00484138
E2F3	cg23460082	-0.00331174	0.0222286	0.00557381	0.596283	-0.00364563	0.408147	-0.0003501	0.867083	-0.00176709	0.37856	0.000977396	0.615883	-0.00238108	0.393108
E2F3	cg23470684	-0.00206637	0.195749	-0.00217651	0.845758	-0.00166387	0.729771	0.00127098	0.594817	-0.000489253	0.817544	0.000424934	0.83614	-0.00199187	0.524082
E2F3	cg23510764	0.00614288	0.00856032	-0.0450584	0.12232	-0.0128497	0.0292667	0.00593413	0.103721	0.00453211	0.186022	0.001183	0.72753	-0.0032299	0.480274
E2F3	cg23533285	-0.00380387	0.00932631	-0.00551785	0.772451	0.00306233	0.538463	-0.0045971	0.0679055	5.71e-05	0.976561	-0.0022845	0.373952	-0.00316721	0.26506
E2F3	cg23540139	-0.00877263	1.43e-09	-0.00118089	0.927399	-0.00626516	0.252919	-0.0109563	1.6e-05	-0.000910323	0.544861	-0.000874305	0.716578	-0.00741961	0.00453787
E2F3	cg23548201	-0.00530015	0.00497003	0.00373707	0.712859	-0.00359096	0.539102	-0.0013691	0.630824	-0.00189596	0.437038	0.00252188	0.309534	-0.00384887	0.289523
E2F3	cg23560569	0.00491097	0.00111098	0.00817029	0.672991	-0.000643591	0.885249	0.00717574	0.00226794	-0.000192881	0.929218	9.61e-05	0.965426	0.00535437	0.0656947
E2F3	cg23570810	-0.0222906	1.23e-10	0.0292302	0.469969	0.00576497	0.586131	-0.0237718	4.93e-05	-0.00184417	0.501454	0.00305337	0.57958	-0.017451	0.00295471
E2F3	cg23714355	0.00284082	0.0209722	-0.0104545	0.384895	-0.00471582	0.267854	0.00633756	0.00104788	-0.000533363	0.767521	0.000625674	0.755225	0.00410438	0.0894714
E2F3	cg23771052	-0.00248672	0.118017	-0.00109524	0.932411	1.61e-05	0.997429	0.00228063	0.329444	-0.0020486	0.348719	0.00245456	0.245708	0.000208493	0.946738
E2F3	cg23791391	-0.00192945	0.147936	0.00422884	0.574537	-0.00328316	0.443073	-0.000297072	0.879277	-0.000596971	0.743294	-0.000720959	0.678127	-0.00253601	0.333344
E2F3	cg23831685	-0.0146813	7.84e-07	0.0136176	0.675844	0.00182429	0.878784	-0.0182869	0.000550837	3.92e-05	0.988731	-0.000884977	0.862515	-0.0127688	0.0193997
E2F3	cg23891909	-0.00431647	0.000202881	0.00520683	0.519443	0.00192552	0.554408	-0.00370734	0.0481883	0.00149592	0.295944	-0.00242974	0.141551	-0.00411902	0.0550779
E2F3	cg23892836	-0.00599473	0.000694725	-0.00671597	0.798454	0.00461162	0.410062	-0.00799241	0.00799369	-0.000259874	0.909497	-0.000126206	0.96564	-0.00603138	0.0715075
E2F3	cg23923934	-0.00651143	0.00830098	-0.0184499	0.613494	0.00183273	0.831186	-0.00815751	0.0603571	0.00204907	0.481881	-0.0027906	0.531724	-0.0076468	0.104162
E2F3	cg23928123	-0.00676616	6.23e-06	0.0211489	0.135159	0.00613633	0.255611	-0.00388887	0.0991918	-0.00203749	0.224603	-0.000153074	0.947935	-0.00275573	0.306009
E2F3	cg23935522	0.00342002	0.0304971	-0.00310256	0.856174	-0.00499219	0.289737	0.0094668	5.61e-05	-0.00267168	0.268723	-0.00163274	0.495082	0.00880035	0.00432334
E2F3	cg24002003	-0.00432578	2.82e-05	-0.00467501	0.688296	0.000318666	0.938374	-0.00555664	0.00212991	-0.00161846	0.238842	-0.000211897	0.903175	-0.00210588	0.291781
E2F3	cg24088496	-0.00492572	0.0039174	0.00670305	0.726471	0.00354509	0.516358	-0.00502509	0.0680349	-0.00187043	0.471456	0.00235738	0.367407	-0.000588515	0.860082
E2F3	cg24100168	0.00357203	0.00222591	0.00587735	0.541567	0.00279137	0.441313	0.00415677	0.0219777	0.000435157	0.807719	-0.00187976	0.251606	0.00271711	0.225124
E2F3	cg24103563	-0.00697107	9.44e-08	-0.0060443	0.489905	-0.00212707	0.751868	-0.00943823	0.000174001	-0.000386741	0.726252	0.000560604	0.835856	-0.00733414	0.00275061
E2F3	cg24168413	-0.00102154	0.39469	0.00469627	0.732617	0.00025304	0.948998	0.0014626	0.454388	0.00082873	0.550757	0.000965206	0.609342	-0.00220231	0.346514
E2F3	cg24173234	0.00203324	0.156014	-0.00731927	0.528927	-0.00561847	0.136436	0.00502834	0.00992478	-0.00289221	0.221564	-0.00259041	0.157034	0.00552342	0.0498398
E2F3	cg24263283	-0.00271925	0.0184574	0.0149609	0.263904	-0.00225802	0.642177	-0.00118832	0.561558	-0.000693524	0.617212	-0.000522348	0.801295	-0.00162075	0.471663
E2F3	cg24280832	-0.00516159	0.114021	-0.039797	0.219355	0.000437067	0.96418	-0.00920687	0.0858459	0.00476575	0.321864	0.00447249	0.35188	-0.0105538	0.0974978
E2F3	cg24298610	-0.00867596	6.25e-08	0.0104384	0.652536	-0.00616471	0.420597	-0.0100514	0.00073584	0.000884661	0.415707	-0.00199622	0.555287	-0.00827259	0.00389853
E2F3	cg24304309	-0.00538043	3.91e-05	0.000181004	0.989441	-0.00292383	0.445316	-0.00747813	9.37e-05	0.00116208	0.562273	0.000200761	0.912261	-0.00562869	0.0236208
E2F3	cg24329397	-0.00202872	0.131186	0.0141783	0.14391	-0.00206195	0.649704	0.000768636	0.708784	-0.00115532	0.530876	0.000521952	0.786095	7.49e-05	0.977336
E2F3	cg24331727	0.00391636	0.00046299	-0.00398415	0.668383	0.0030353	0.433034	0.00257517	0.130626	0.00222519	0.175883	0.000402459	0.825374	0.00184829	0.38789
E2F3	cg24351901	-0.00216614	0.117791	-0.00732312	0.720044	0.00618492	0.162228	-0.00342023	0.15029	0.00303909	0.0858533	-0.0004078	0.867368	-0.0038338	0.144981
E2F3	cg24455875	0.00294873	0.000725823	0.00379217	0.657812	-0.000469214	0.85333	0.00497956	0.000362017	6.88e-05	0.956851	2.6e-06	0.998366	0.00330417	0.0507224
E2F3	cg24511258	-0.00248676	0.0170345	0.00578668	0.553781	0.00289115	0.493925	-0.00535711	0.00262856	0.00302472	0.0207228	0.000625837	0.735306	-0.00623393	0.00191582
E2F3	cg24514600	-0.00271374	0.197084	-0.0124708	0.409498	-0.00601105	0.427639	0.00251392	0.454461	-0.00250555	0.333952	0.00273807	0.369656	-9.01e-05	0.982475
E2F3	cg24548817	-0.00423407	0.00482804	0.00543544	0.592786	-0.00385028	0.446503	-0.000924324	0.680869	-0.00334448	0.116642	0.000870947	0.686811	-0.000634721	0.827488
E2F3	cg24574692	-0.00256015	0.0549837	0.000433374	0.981403	-0.000444173	0.913024	-0.000579958	0.794273	-0.000980148	0.52916	0.00104391	0.64631	-0.00281076	0.280207
E2F3	cg24598860	0.0031755	0.0132222	-0.00464293	0.702966	0.00139712	0.68488	0.00458048	0.0312971	-0.000968847	0.586036	-5.99e-05	0.974306	0.00483693	0.049193
E2F3	cg24603130	0.0108624	4.61e-06	-0.0212643	0.352795	-0.00617068	0.445114	0.0133408	0.00090315	-0.00127529	0.596701	-0.00127011	0.75358	0.0136862	0.00158658
E2F3	cg24628310	0.00294486	0.00313402	-0.00513535	0.662315	0.00226383	0.472459	0.00352104	0.0197792	-0.00142801	0.342686	-0.00144992	0.338119	0.00476098	0.0118914
E2F3	cg24674925	-0.00180699	0.203476	0.00423831	0.664962	-0.00161263	0.734575	0.00107608	0.62808	-0.0016137	0.40973	-0.000446467	0.817719	-0.000181231	0.948209
E2F3	cg24678928	-0.0262645	2.44e-12	-0.00730593	0.871463	-0.00530834	0.699807	-0.0299848	1.28e-05	-0.000538169	0.711794	-0.00081123	0.906902	-0.0261718	4.35e-05
E2F3	cg24687432	-0.00385558	0.000109155	0.0241258	0.0606696	-0.00289662	0.418257	-0.00413819	0.0124683	-0.000652311	0.63623	-0.00187417	0.269416	-0.00370962	0.0516322
E2F3	cg24694018	-0.00408571	0.000212255	0.0106704	0.255901	-0.00302873	0.414831	-0.00342313	0.0373762	-0.00171023	0.282959	-0.000341267	0.830845	-0.00266658	0.205277
E2F3	cg24705841	-0.0051103	0.00541393	0.023008	0.221137	-0.00183481	0.744106	-0.00389671	0.183083	-0.00169948	0.545945	-0.00290802	0.326216	-0.000251009	0.943915
E2F3	cg24709587	-0.00268758	0.0365077	-0.0163084	0.404652	0.00362289	0.353583	-0.00276508	0.205837	0.00071144	0.6768	1.38e-05	0.994598	-0.00417243	0.0942066
E2F3	cg24798947	0.00441442	0.000707628	-0.0292123	0.00847718	0.00242545	0.551118	0.00666407	0.00123488	0.00163852	0.395534	-0.000443388	0.834098	0.00252543	0.320515
E2F3	cg24833456	-0.00101663	0.529947	0.00897041	0.29482	-0.000959282	0.867235	0.00281944	0.243733	-0.000917155	0.679516	4.99e-05	0.982518	-0.000504798	0.874037
E2F3	cg24886006	-0.00238654	0.136507	-0.00319626	0.824059	-0.00256834	0.554489	0.00127513	0.590208	-0.00114886	0.600119	0.000439753	0.833719	-0.00136112	0.663638
E2F3	cg24898914	-0.00275453	0.0158391	-0.00152345	0.866003	-0.0017118	0.575106	-0.00202327	0.225408	-0.00264798	0.151339	-0.00103313	0.442641	0.000856296	0.702178
E2F3	cg24904009	0.0017551	0.0860188	-0.00177529	0.811353	-0.00526417	0.0836194	0.00301933	0.0508185	-0.000198866	0.897298	-0.000496015	0.744873	0.00166905	0.4068
E2F3	cg24922246	-0.00236988	0.00201434	0.000226636	0.961513	0.00221303	0.304171	-0.0023498	0.0312353	0.000736653	0.530817	-6.72e-05	0.940263	-0.00189331	0.190647
E2F3	cg24939283	-0.00362514	0.131778	-0.0259448	0.415128	-0.000328262	0.967873	-0.00844116	0.0292815	0.00499317	0.125379	0.00455832	0.259065	-0.00568045	0.230757
E2F3	cg25008614	-0.00230943	0.129051	-0.00523255	0.626633	-0.00116885	0.701827	-0.00177494	0.54045	0.000569857	0.739355	-8.64e-05	0.953237	-0.00203983	0.489919
E2F3	cg25017777	-0.00247801	0.0260892	0.00403557	0.632654	-0.00164735	0.605881	-0.000159766	0.923472	-0.00129109	0.399576	0.000632049	0.651167	-0.00205046	0.342681
E2F3	cg25042789	-0.000467953	0.798485	-0.0171357	0.484519	0.00258808	0.636655	-0.00331461	0.280145	0.00276485	0.275299	-0.00334038	0.261409	-0.00264337	0.466463
E2F3	cg25044615	-0.00207494	0.127293	0.00414012	0.627852	-0.00488244	0.293117	-0.000769837	0.711304	-0.00078642	0.670502	0.000874588	0.646666	-0.00240172	0.367051
E2F3	cg25114611	-0.00365119	0.000642675	0.00402717	0.779427	-0.00105123	0.782525	-0.00338108	0.0522156	-0.000954767	0.505597	-0.000290904	0.871941	-0.00192961	0.342023
E2F3	cg25164589	0.00198849	0.276265	0.0105074	0.62921	-0.00549671	0.308798	0.00511956	0.0844716	-0.00525064	0.0502993	-0.000546735	0.847669	0.00685879	0.0550962
E2F3	cg25178683	-0.00899887	4.38e-05	-0.0174007	0.518609	-0.00576169	0.538147	-0.0116126	0.00458712	0.000403154	0.866274	-0.00249825	0.552508	-0.00898944	0.0314095
E2F3	cg25242306	0.00683585	3.69e-10	-0.00827759	0.374271	0.00291077	0.391138	0.00707351	3.79e-05	0.00378673	0.0141145	-0.000792386	0.608249	0.00394677	0.0516095
E2F3	cg25283432	0.00173328	0.00163043	0.000511688	0.936233	-0.00233675	0.0526746	0.00270259	0.00172264	0.000397828	0.640042	-0.00211227	0.00441907	0.00250222	0.0199862
E2F3	cg25298189	-0.00308066	0.0234997	0.0138488	0.324862	-0.00397403	0.276083	-0.00136542	0.510385	-0.00144176	0.429129	0.000361634	0.842215	-0.00222621	0.400858
E2F3	cg25317210	0.00201384	0.211553	0.014757	0.390444	-0.00518778	0.214753	0.00342493	0.193245	-0.0031145	0.170492	-0.000903215	0.666385	0.00493388	0.119119
E2F3	cg25325512	-0.00467438	0.0048849	0.0136118	0.413216	0.0037048	0.313251	-0.00457375	0.0684036	0.000413361	0.871796	0.00545467	0.0112989	-0.0041762	0.191996
E2F3	cg25345365	-0.00328355	0.0766465	0.0224838	0.163843	0.00213008	0.753693	0.000896005	0.78352	-0.00288043	0.228539	-0.000191321	0.949365	0.00330752	0.358552
E2F3	cg25498843	-0.00230986	0.119479	-0.0185654	0.213992	-0.00283396	0.602785	0.000871958	0.694127	-0.00194848	0.372473	0.000394042	0.86891	-0.00120423	0.678002
E2F3	cg25509467	-0.00101622	0.34098	0.0037318	0.612632	0.001017	0.79044	0.000938066	0.564278	-0.00017055	0.906382	0.000720962	0.633726	-0.00137054	0.512572
E2F3	cg25539555	-0.00167332	0.221667	0.0127907	0.150421	-0.00133435	0.75946	0.00133521	0.530217	-0.0017541	0.336176	0.000392276	0.831262	0.000521549	0.845957
E2F3	cg25563198	-0.0032385	0.00146432	0.000706049	0.9558	0.00212494	0.528447	-0.00343076	0.0396542	-0.000115574	0.930738	0.000986231	0.5484	-0.00437173	0.0245866
E2F3	cg25637655	-0.00463872	0.199003	-0.0155929	0.751836	-0.00210579	0.828366	-0.00307084	0.569385	0.00579948	0.309409	-0.00502033	0.336265	-0.0043644	0.53312
E2F3	cg25753291	0.00283058	0.0696681	-0.0184743	0.367224	-0.00604996	0.181225	0.00561955	0.0203287	0.00192989	0.415306	0.000844773	0.699665	0.000790168	0.79772
E2F3	cg25800166	-0.0068635	4.8e-05	0.00758929	0.698518	0.00235769	0.667338	-0.00867597	0.00154403	0.000921649	0.684947	0.00226268	0.394755	-0.0113419	0.000375754
E2F3	cg25806655	-0.000981774	0.508784	-0.00184484	0.903173	0.00174205	0.685499	0.00343713	0.159055	-0.00102536	0.576045	0.000239897	0.918214	0.00118105	0.684966
E2F3	cg25843003	-0.0075134	0.000203423	-0.00911727	0.654784	0.00607539	0.0715958	-0.00641266	0.02698	0.000902897	0.766381	0.000749344	0.724928	-0.00552693	0.137228
E2F3	cg25863829	0.00304124	0.0335343	-0.0231794	0.0717991	-0.000671262	0.895113	0.0028785	0.190809	0.00176886	0.420604	-0.000272925	0.905076	-0.000165178	0.95301
E2F3	cg25884651	-0.00487282	4.91e-05	-0.00511652	0.56929	-0.00605844	0.284109	-0.0063922	0.00283272	0.00170588	0.178606	-0.00025574	0.910772	-0.00603057	0.00696853
E2F3	cg25984164	-0.014748	1.53e-06	0.0102689	0.756977	0.0108119	0.362422	-0.0158614	0.00324872	0.00168668	0.519077	0.000125441	0.980832	-0.0128392	0.0199832
E2F3	cg25990696	-0.00441488	0.0184632	0.00491715	0.802593	-0.00788288	0.20536	0.000390064	0.896128	-0.00357892	0.12854	0.00108373	0.70643	-0.00214572	0.555367
E2F3	cg25998594	-0.0126098	3.23e-13	-0.00324551	0.880584	-0.00625855	0.344768	-0.014959	3.1e-06	-0.00172212	0.124156	-0.00166711	0.588106	-0.0095952	0.00138898
E2F3	cg25998603	0.0052596	0.00175181	-0.0103192	0.499746	-0.00103735	0.86337	0.00355728	0.183044	0.00458267	0.0607801	-0.000833282	0.759072	0.000138462	0.965712
E2F3	cg26002008	-0.00163433	0.132473	-0.00145598	0.862076	-0.00104857	0.747764	0.0001558	0.923738	-0.000649539	0.655283	0.00152973	0.287518	-0.00191627	0.369552
E2F3	cg26002422	-0.00282801	0.0275199	-0.000810001	0.929896	-0.00189741	0.612315	0.000374232	0.8418	-0.00203626	0.247321	8.98e-05	0.955086	-0.00130195	0.600556
E2F3	cg26060580	-0.00312419	0.0100536	-0.00834832	0.294245	-0.00528997	0.217213	-0.00371999	0.0668066	-0.000419022	0.792257	0.000600539	0.763006	-0.00498136	0.0342364
E2F3	cg26081786	0.00307114	0.00121075	-0.00795638	0.237322	0.00192823	0.367836	0.0047751	0.00135257	0.000194133	0.893083	-0.00040856	0.74165	0.00395581	0.0311388
E2F3	cg26112542	0.00261848	0.078362	0.0199304	0.183919	-0.00318872	0.528759	0.00494367	0.0267595	-0.002666	0.248067	-0.00294894	0.19349	0.00431186	0.139062
E2F3	cg26167603	-0.00119632	0.313623	0.00448423	0.604544	-0.000601092	0.863603	0.000423049	0.802895	-9.88e-05	0.955683	-0.000214193	0.886755	-0.00110742	0.634941
E2F3	cg26243277	-0.000399579	0.621979	-0.00162047	0.774338	-0.00378741	0.223439	-0.00204735	0.107618	-0.000308178	0.795873	-0.00104823	0.391805	0.000161881	0.918666
E2F3	cg26305504	-0.0024013	0.0586126	-0.00854367	0.553444	-0.00466863	0.130109	-0.000535842	0.779091	0.00014867	0.93423	0.00261068	0.147644	-0.00351935	0.154444
E2F3	cg26312951	-0.0205127	8.93e-13	0.0422435	0.264202	-0.00626819	0.46343	-0.0254551	4.22e-07	0.00147615	0.414544	0.000815339	0.858963	-0.022936	2.78e-06
E2F3	cg26392102	-0.00244242	0.0624217	0.0130146	0.466882	0.00114224	0.734868	-0.00458045	0.0222201	0.00242777	0.230462	0.000226364	0.904749	-0.00541925	0.0337277
E2F3	cg26416615	-0.00540364	4.38e-06	0.000219718	0.989636	-0.00283348	0.478902	-0.0052481	0.011735	-0.00285327	0.058644	-0.000281083	0.899133	-0.00284807	0.203165
E2F3	cg26422453	-0.00199356	0.00294238	-0.00243268	0.604344	-0.000620909	0.830784	-0.00279094	0.00902708	0.000628195	0.485382	0.000773136	0.501196	-0.00159904	0.210849
E2F3	cg26443127	-0.0032616	0.021452	0.00856933	0.464369	-0.00367963	0.41349	-0.000513428	0.81425	-0.00263148	0.160841	0.00242595	0.228002	-0.00108936	0.69497
E2F3	cg26505274	0.0123789	4.62e-08	-0.0269982	0.232344	-0.00232811	0.707346	0.0139571	0.00013652	0.000455038	0.863452	0.000320908	0.920885	0.00847097	0.0395351
E2F3	cg26531432	-0.006543	0.00269319	-0.00451965	0.84852	0.000732902	0.920693	-0.0101073	0.0052665	0.00201661	0.478124	0.00350133	0.295596	-0.00582707	0.168375
E2F3	cg26535158	-0.0032292	0.0437438	0.0103902	0.32266	-0.00254643	0.6694	-0.000662386	0.790927	-0.00131876	0.520279	0.00121316	0.617951	-0.00269003	0.388437
E2F3	cg26557908	0.00518082	1.68e-05	0.00432442	0.695394	0.0027948	0.368114	0.0064482	0.000107233	0.00158354	0.395282	-0.00158604	0.271635	0.00396549	0.0875629
E2F3	cg26599989	0.0043546	4.25e-05	-0.00340846	0.780578	0.00350312	0.257622	0.00523841	0.00116458	0.00148569	0.351131	0.00198144	0.230812	0.00328376	0.110263
E2F3	cg26605164	-0.00355762	0.00928578	-0.00253854	0.814728	0.000289975	0.939588	-0.000698707	0.726063	-0.0024289	0.205916	0.00171379	0.342484	0.000506444	0.848693
E2F3	cg26645302	0.0030237	0.00642029	-0.0142308	0.362825	0.00392304	0.252457	0.00382578	0.022731	-1.61e-06	0.999144	-0.00195173	0.284553	0.00147172	0.488287
E2F3	cg26651978	0.00472533	9.54e-06	0.00457204	0.716583	0.00120827	0.738844	0.00646855	0.000280807	0.00110852	0.443237	0.00137059	0.427048	0.00369334	0.0714648
E2F3	cg26663590	0.00331606	0.0302902	-0.0333812	0.0742736	-0.000964428	0.835806	0.00651434	0.00556835	0.000500782	0.830747	-0.00111299	0.651759	0.00437308	0.145906
E2F3	cg26680656	0.00522143	0.000941156	-0.00270001	0.85735	-0.00169095	0.769612	0.00824059	0.00217001	-0.00142694	0.480223	-0.00178387	0.477554	0.00670717	0.0281305
E2F3	cg26709300	0.00525489	8.36e-05	-0.00821305	0.600555	0.00342229	0.469889	0.0057902	0.00654776	0.00229797	0.246681	3.3e-05	0.987444	0.0039306	0.125468
E2F3	cg26724018	-0.00873052	3.33e-06	-0.0182668	0.465591	-0.00414954	0.487108	-0.0116114	0.00027276	8.17e-05	0.974094	-0.0013121	0.671764	-0.0101489	0.00455682
E2F3	cg26730653	0.00426283	0.00067998	-0.00633911	0.596698	0.000894736	0.856289	0.00312163	0.111322	0.00201434	0.266709	-0.000304627	0.885698	0.00230015	0.334691
E2F3	cg26801613	-0.00347925	0.0197294	-0.00685022	0.555724	0.000234989	0.964495	-0.00164227	0.452536	0.000837996	0.686691	0.00048987	0.824794	-0.00591708	0.0385482
E2F3	cg26816919	0.00451305	0.000105775	-0.0108419	0.149135	-0.00139199	0.681192	0.00442157	0.010416	0.000177678	0.921007	0.000531484	0.733921	0.00347692	0.121187
E2F3	cg26827202	0.000803105	0.494582	-0.000476327	0.943126	-0.000854875	0.799183	0.00374461	0.0259562	-0.00300726	0.124335	-0.000952184	0.553518	0.00303396	0.191326
E2F3	cg26867393	-0.00295095	0.0014423	-0.0124171	0.332916	-0.00241756	0.481334	-0.00307002	0.0539319	0.000633328	0.586461	0.0018532	0.279769	-0.00425473	0.017147
E2F3	cg26882438	-0.0128935	4.27e-08	0.0164655	0.430981	-0.00428964	0.572426	-0.0162104	5.08e-05	0.000900392	0.72105	-0.00131788	0.707676	-0.0144435	0.000567828
E2F3	cg26884033	-0.000931744	0.426639	-0.000814975	0.916854	0.00303746	0.425895	0.00145939	0.401602	-0.000429249	0.789183	0.000532959	0.741918	-0.00240606	0.292905
E2F3	cg26889953	-0.00374191	0.0289998	0.00268619	0.858178	-0.0041728	0.421327	-0.000494361	0.853985	-0.00185168	0.380375	0.000341423	0.885698	-0.00383204	0.247897
E2F3	cg26916621	-0.00465887	0.000573717	-0.00687389	0.613977	-0.00734732	0.0158921	-0.00456358	0.0268914	-0.000647044	0.733777	3.15e-05	0.985092	-0.0059473	0.0214924
E2F3	cg26955383	0.00413568	5.18e-05	0.00375925	0.739784	0.00498845	0.0677143	0.00528778	0.00101649	0.000569554	0.700957	-0.00303317	0.0505114	0.0047001	0.0162992
E2F3	cg26955963	0.00433514	0.000583049	0.025434	0.18036	-0.00128711	0.723386	0.00680203	0.000326551	0.00125061	0.501526	-0.00220077	0.278917	0.00309596	0.202144
E2F3	cg26959945	0.00261535	0.0286089	0.00310597	0.747004	-0.0014295	0.679464	0.00349493	0.0453446	-0.00110273	0.533135	-0.000971352	0.562416	0.00557046	0.0151166
E2F3	cg26999340	-0.00165678	0.184225	0.00278741	0.756733	-0.00327235	0.414208	0.000251263	0.893432	-0.000599895	0.726987	-0.000188322	0.915065	-0.00146725	0.548125
E2F3	cg27024363	0.00374499	0.000177119	-0.00637613	0.465597	0.0021425	0.484858	0.0027829	0.0503184	0.00148035	0.333739	-0.00033748	0.808873	0.00242925	0.203226
E2F3	cg27032101	-0.00358711	0.00145199	0.00853479	0.310224	0.00273389	0.513794	-0.00502121	0.00508989	-0.000712411	0.66244	0.0017014	0.32508	-0.00120072	0.58369
E2F3	cg27045295	0.00433187	0.0186308	-0.0104051	0.571014	-0.00756508	0.185718	0.00473392	0.104932	0.00103133	0.707349	-9.67e-05	0.972389	0.00344801	0.338196
E2F3	cg27049094	0.00730778	0.000137059	0.00498396	0.861585	-0.00645397	0.329865	0.00812775	0.0111737	0.00186312	0.483017	-0.00179935	0.595035	0.00659181	0.0738099
E2F3	cg27058077	-0.00381012	0.0195748	-0.000934223	0.915484	-0.00237106	0.611694	-0.000844883	0.730668	-0.0017757	0.414433	0.00177111	0.398125	-0.00257794	0.416778
E2F3	cg27094376	-0.00199977	0.118405	0.00213468	0.855704	-0.00156907	0.667291	0.000805237	0.687167	-0.00150784	0.379537	0.000282816	0.868576	-0.00035189	0.888308
E2F3	cg27106909	0.00515784	3.92e-07	-0.00834663	0.334321	0.00490737	0.191747	0.00532033	0.000893782	0.00242464	0.109855	-0.00216754	0.176756	0.00274919	0.156829
E2F3	cg27212386	-0.00273847	0.0547433	-0.00102598	0.90284	-0.00133907	0.775472	0.000519871	0.806954	-0.00129982	0.498992	0.000616062	0.758361	-0.00195609	0.478152
E2F3	cg27269112	-0.00201335	0.105807	-0.00217123	0.840886	-0.00290819	0.418038	-0.000210871	0.907044	-0.000696903	0.689108	0.000879103	0.590166	-0.00208165	0.393859
E2F3	cg27277339	0.00180397	0.166391	-0.00506314	0.636298	0.00358996	0.1794	0.00440705	0.0107779	-0.000871226	0.687169	0.00093109	0.531177	0.00292964	0.253219
E2F3	cg27295113	0.00259707	0.0137612	-0.0202119	0.0624756	-0.0028588	0.374412	0.000273327	0.855732	0.00243295	0.140094	-0.00153873	0.28603	-4.01e-05	0.984352
E2F3	cg27320774	-0.00124693	0.288542	0.00258491	0.733875	-0.000324277	0.92855	0.000989154	0.554645	-0.000739618	0.662781	0.000312157	0.837586	-0.000839954	0.715929
E2F3	cg27327093	-0.00110436	0.354295	0.00111049	0.904139	-0.00448719	0.220155	0.000519377	0.778696	0.000817099	0.60379	0.000409692	0.808215	-0.0018947	0.418705
E2F3	cg27335571	0.0023006	3.31e-05	-0.00411434	0.376026	0.00152486	0.474829	0.00298158	0.000732471	0.000714166	0.351751	-3.47e-05	0.968409	0.00145432	0.167354
E2F3	cg27397830	0.00299778	0.00748801	-0.00315282	0.764681	0.00126141	0.668437	0.00322602	0.0454378	-0.000749756	0.632641	-0.00293235	0.0568243	0.00551777	0.00801743
E2F3	cg27470213	0.00428134	0.00177878	-0.00298648	0.868077	-0.00357577	0.421178	0.00386435	0.0811598	-0.000633784	0.711414	-0.000526729	0.812943	0.00282649	0.264673
E2F3	cg27486585	-0.00329943	0.0305936	-0.00562686	0.731754	0.000974959	0.849412	-0.00611813	0.0120266	-0.000267638	0.904788	-0.000226492	0.918789	-0.00428053	0.153921
E2F3	cg27511678	0.00209528	0.101189	-0.0122447	0.406742	-0.002481	0.556978	0.00209167	0.265942	-0.00158411	0.38859	-0.00115041	0.551861	0.00368764	0.133168
E2F3	cg27529346	-0.00354648	0.0391643	-0.0105004	0.676181	0.00155502	0.792943	-0.00455951	0.111799	0.00101662	0.667559	0.000281189	0.924672	-0.0028289	0.397736
E2F3	cg27537252	-0.0166501	2.27e-06	0.00453304	0.910838	0.0173631	0.103556	-0.0151776	0.0145865	-0.0016104	0.630961	-0.000614775	0.907818	-0.0108832	0.0824269
E2F3	cg27540367	0.00375767	3.44e-06	-0.00353675	0.631133	0.00546941	0.035807	0.00514527	7.21e-05	0.00159844	0.136551	0.000721847	0.541325	0.0019	0.219486
E2F3	cg27552857	-0.00206226	0.0843571	0.0102102	0.505331	-0.00417392	0.270941	0.000274093	0.882974	-0.00096013	0.506244	-0.00014811	0.93708	-0.0020079	0.388533
E2F3	cg27580567	0.00223429	0.202132	0.00146785	0.946217	-3.4e-05	0.994686	0.0072143	0.00692424	-0.00210144	0.392868	-0.00243306	0.345087	0.00481871	0.162084
E2F3	cg27612129	0.00419356	0.000122085	0.00024925	0.979007	-0.00197493	0.507772	0.00420133	0.00965173	0.00101945	0.53942	0.000461202	0.724589	0.00241676	0.237839
E2F3	cg27662789	0.00311379	0.155014	-0.0442409	0.20132	-0.0107478	0.215042	0.00247153	0.533785	-0.00135742	0.619499	0.0017959	0.676329	0.00174729	0.682036
E2F4	cg00078782	0.000828072	0.179844	-0.0038786	0.228039	0.0002547	0.902045	0.00210743	0.029642	0.000422744	0.57945	0.000725331	0.482718	0.00204963	0.0931029
E2F4	cg00218406	-0.00447703	0.000111005	0.00287445	0.69199	-0.00180805	0.493451	-0.00413857	0.0189458	-0.00120239	0.403381	-0.00145202	0.387413	-0.00128097	0.548431
E2F4	cg00243880	0.0012186	0.0618533	-0.00400821	0.249156	0.000720454	0.724613	0.0022116	0.0277702	0.0012093	0.131657	0.000340828	0.753336	0.00173062	0.174836
E2F4	cg00257455	0.000528519	0.0106772	-0.000247294	0.814087	0.000449843	0.521157	0.000546116	0.102955	0.000165381	0.535088	4.4e-05	0.900786	0.000303282	0.450715
E2F4	cg00272009	-0.002618	0.00401974	0.00224694	0.65175	0.000173349	0.957597	-0.00188638	0.24725	-0.00151285	0.107925	-0.00075992	0.662172	0.000550028	0.746572
E2F4	cg00287009	-0.00192071	0.000361879	0.00219117	0.355011	-0.000763723	0.698564	-0.00275739	0.003738	-0.000556651	0.406128	-0.00116563	0.263701	-0.00162675	0.123418
E2F4	cg00290355	0.0015951	0.0014014	0.00271503	0.464573	0.000598354	0.656144	0.00255584	0.0013681	0.000479196	0.492514	-0.000617831	0.443951	0.00196195	0.0467507
E2F4	cg00290637	0.000867134	0.125608	-0.00532183	0.0385406	0.000879573	0.620559	0.00188147	0.0286961	0.000759661	0.268211	0.000564102	0.533114	0.0017617	0.112723
E2F4	cg00320269	0.00131229	0.0472498	-0.00326543	0.207285	0.00201235	0.370781	0.00270278	0.010867	0.000802596	0.311604	0.001326	0.237379	0.00255492	0.0483493
E2F4	cg00340855	-0.00137947	0.0921099	0.0022953	0.670049	0.000889688	0.745372	-0.00211519	0.138173	0.000311327	0.762115	0.000595408	0.678137	-0.00100261	0.534199
E2F4	cg00347584	0.000801592	0.0695664	0.00604324	0.0315456	-0.000192626	0.880845	0.00167674	0.0171921	-0.000376947	0.537641	-0.00103581	0.163237	0.00138283	0.114212
E2F4	cg00358010	0.000348272	0.472619	-0.00542651	0.0136578	-0.000270205	0.861608	0.000714932	0.34543	0.000705957	0.268394	0.000673293	0.408991	0.000857379	0.373354
E2F4	cg00432233	-0.000694123	0.171544	-0.000451543	0.576258	-0.000132276	0.788634	3.2e-05	0.971459	-0.00147525	0.00833103	5.18e-05	0.845126	0.000473126	0.636494
E2F4	cg00458211	-0.00113922	0.0110194	-0.00168197	0.572576	-0.00062571	0.764562	-0.00131931	0.126693	-0.000121353	0.76331	-0.000354006	0.756633	-0.000393089	0.649812
E2F4	cg00480970	0.00190929	0.000556975	0.00639558	0.0848287	0.00212654	0.128928	0.00314157	0.000380723	-0.00061967	0.364129	-0.00129432	0.137187	0.00366174	0.000297653
E2F4	cg00481272	0.000816499	0.0239381	0.00336082	0.064108	-0.000663534	0.47101	0.000332618	0.531724	0.000386972	0.410385	-0.000206625	0.690274	-0.000308306	0.662817
E2F4	cg00504445	0.00172612	0.00670911	-0.00548099	0.230722	0.00163904	0.423641	0.00265029	0.014153	-7.07e-05	0.929282	0.00162873	0.193292	0.00232063	0.0656692
E2F4	cg00508575	0.00115758	0.0114791	0.000307289	0.928049	-0.00032984	0.843654	0.00113567	0.12074	0.000640751	0.329496	-0.00119567	0.19836	0.000286072	0.752549
E2F4	cg00533183	-0.00146141	0.0281716	-0.00199803	0.756	-0.00298305	0.105713	-0.00196011	0.0764301	-0.00020765	0.816061	-0.00145487	0.211468	-0.00194968	0.138472
E2F4	cg00539491	0.00116541	0.0185459	0.000788124	0.814093	0.000355624	0.771729	0.00248931	0.000891315	-0.000415845	0.565365	-0.000167756	0.823753	0.00239016	0.0148803
E2F4	cg00569896	0.000919907	0.150891	0.00102104	0.815327	-0.000389511	0.843307	0.000484197	0.638271	-0.000297925	0.720592	-0.000793721	0.47352	-0.000302887	0.808831
E2F4	cg00570504	-0.00120768	0.0548529	-0.000675065	0.856893	0.000326514	0.883676	-0.000141469	0.879259	-0.000732341	0.397892	-0.000189983	0.868699	0.00131196	0.277972
E2F4	cg00598235	-0.00158964	0.00178046	-0.0041089	0.306889	-0.00134954	0.457687	-0.001784	0.0484336	-0.000266293	0.621042	0.000348985	0.731919	-0.000953945	0.315872
E2F4	cg00622957	0.0010325	0.134674	-0.00395039	0.118493	0.00103991	0.594095	0.00276963	0.00545271	0.000397394	0.640285	0.000409909	0.681091	0.00332437	0.0133819
E2F4	cg00633969	-0.000322122	0.0157991	-0.000950198	0.353919	-0.000492346	0.374812	-0.000600457	0.0139856	5.1e-05	0.735581	-0.000107854	0.726434	-0.000334947	0.202717
E2F4	cg00647820	0.00212688	0.0181417	0.00407374	0.474497	-0.00499269	0.164113	0.00183801	0.245773	-1.29e-06	0.999033	-0.00377816	0.0289342	0.00186496	0.281823
E2F4	cg00674311	0.000885361	0.143052	-0.0067376	0.00505383	0.000840756	0.68356	0.00211945	0.0221904	0.000452453	0.543487	0.00111827	0.265479	0.00232548	0.0515756
E2F4	cg00676801	-0.00281539	1.08e-05	-0.00364677	0.464916	-0.00190481	0.42308	-0.00494745	1.41e-05	-1.43e-05	0.984568	7.33e-06	0.995517	-0.00453945	0.000213247
E2F4	cg00679477	0.00173006	0.0255979	-0.00187623	0.735358	-0.00367869	0.187261	0.000693909	0.586586	0.00142119	0.146485	-0.000937525	0.5264	-0.0014399	0.34273
E2F4	cg00736299	0.00098593	0.276951	-0.00653371	0.106769	0.000619783	0.823086	0.00116231	0.396736	0.00177692	0.13777	0.00183534	0.21455	0.000740834	0.680231
E2F4	cg00790756	0.000864805	0.320496	-0.0131242	0.0349093	0.00366993	0.160017	0.00254827	0.0940856	0.00104571	0.234608	0.00223191	0.201879	0.00301407	0.0750945
E2F4	cg00791181	0.00147314	0.0441001	-0.00801161	0.0808093	0.000340696	0.880868	0.00377894	0.000728695	-0.00157357	0.121348	0.00111395	0.351637	0.00435279	0.00272134
E2F4	cg00855901	-0.00137584	0.0141504	0.00125667	0.403957	0.000380399	0.727807	-0.0012531	0.103097	0.000202012	0.780043	-0.000360587	0.544873	-0.000799614	0.435588
E2F4	cg00869668	0.000536402	0.509767	-0.000795029	0.815772	0.000433733	0.842707	0.0016685	0.152069	0.00120805	0.24925	0.000169407	0.8877	0.00165886	0.293298
E2F4	cg00893008	0.000958831	0.18711	-0.00504651	0.0673489	0.0012155	0.613111	0.00251817	0.0296339	0.000605836	0.489766	0.000504925	0.674353	0.00293391	0.039178
E2F4	cg00959259	-0.00963082	4e-07	-0.013835	0.257557	-0.00287292	0.475811	-0.00983153	0.0018999	-0.00148336	0.182335	0.000954923	0.738662	-0.00484451	0.121251
E2F4	cg00960240	-0.00146711	0.00119506	0.000647102	0.723688	-0.00113136	0.489324	-0.00219059	0.00199834	-0.000338817	0.564034	-0.000502938	0.521072	-0.00189289	0.0334554
E2F4	cg00974864	0.000888459	0.111071	-0.00386705	0.132993	-0.000184807	0.925741	0.00162012	0.0579116	0.000546987	0.433744	5.33e-05	0.955484	0.00211231	0.0550232
E2F4	cg00992745	0.0012875	0.112862	-0.00739872	0.0129367	0.00127783	0.619771	0.00415911	0.00113495	-0.000445718	0.651513	0.000709252	0.596265	0.00506356	0.00146702
E2F4	cg01028142	-0.00600039	9.76e-06	0.000876769	0.920442	-0.00495789	0.410112	-0.00808484	0.00247905	-0.000483119	0.255968	-0.00266665	0.404415	-0.00436964	0.0761751
E2F4	cg01059398	-0.00158823	0.0277497	-0.00222158	0.656027	-0.00223262	0.348837	-0.00221817	0.0664187	-0.000392682	0.686957	0.000564924	0.663603	-0.000971038	0.490801
E2F4	cg01079652	-0.00437652	0.000895949	0.00108755	0.912385	-0.000800454	0.909631	-0.00597063	0.0320285	-7.9e-05	0.871416	-0.000772799	0.827969	-0.00301674	0.229066
E2F4	cg01082299	-0.00357537	0.000125845	-0.00531262	0.571375	-0.000337689	0.905514	-0.00315063	0.0641926	-0.00108749	0.257156	0.00021206	0.912344	-0.000774886	0.661688
E2F4	cg01095328	-0.00121385	0.049082	0.0021793	0.698884	0.000500411	0.802965	-0.00235885	0.0200796	3.44e-07	0.999667	0.000497172	0.677491	-0.001694	0.165649
E2F4	cg01108653	0.000612085	0.182094	-0.00784336	0.0042979	0.000326331	0.841373	0.000980526	0.189655	0.000599953	0.28717	0.00101729	0.239027	0.00137139	0.127953
E2F4	cg01138448	-0.00114063	0.0939255	-9.88e-05	0.97857	0.00167152	0.528178	-0.00147114	0.211629	-6.95e-05	0.939006	0.000515242	0.700155	-0.00156856	0.245549
E2F4	cg01190666	-0.00228979	0.00284972	-0.00374231	0.478024	-0.000436512	0.864196	-0.00207336	0.116122	0.000401268	0.468275	5.09e-05	0.97268	-0.000521384	0.696658
E2F4	cg01218053	0.000541917	0.00521954	0.00056715	0.604687	0.000153431	0.77331	0.000411702	0.149462	0.000305917	0.262931	-0.000488342	0.118783	0.000372917	0.306548
E2F4	cg01237738	-0.000712515	0.0560944	-2.2e-05	0.983408	0.000355065	0.675308	-0.000381049	0.506569	-0.000209985	0.687969	-1.73e-05	0.970896	-0.000298825	0.683777
E2F4	cg01250398	0.00146652	0.112465	-0.00192988	0.694258	0.000516638	0.872563	0.00361204	0.0136275	0.000595274	0.608007	0.000807011	0.610761	0.00283524	0.119598
E2F4	cg01262564	0.000745189	0.0732769	0.00161891	0.545642	-0.000522256	0.702928	0.000741046	0.271552	-0.000193847	0.711694	-0.00119049	0.145607	0.000270263	0.736813
E2F4	cg01264131	-0.00228179	0.00111127	0.00158557	0.63299	-0.00152694	0.612999	-0.00320242	0.0206591	-0.00048676	0.465287	-0.00229254	0.169277	-0.00144484	0.291944
E2F4	cg01280180	0.00185649	6.3e-05	0.000203661	0.955259	0.0015382	0.344676	0.00219416	0.00394491	0.001211	0.0508652	0.000333771	0.707562	0.000753572	0.407524
E2F4	cg01309328	-0.00253952	0.00127951	0.00679688	0.346339	-0.00204076	0.364242	-0.00223425	0.0919957	-0.000962611	0.306759	-0.00229924	0.0898667	-0.000254953	0.864578
E2F4	cg01329005	-0.000628982	0.00522908	-0.00117592	0.338785	-0.00015511	0.649966	-0.000755473	0.00203797	-4.34e-06	0.990734	0.000161796	0.494252	-0.000729952	0.094431
E2F4	cg01355282	-0.000882077	0.153779	-0.000400813	0.796749	0.00125554	0.269294	-0.000325642	0.677793	0.000691121	0.457028	-0.000265059	0.667685	-0.000777244	0.507882
E2F4	cg01372572	0.000752928	0.0659321	-0.00121332	0.472616	0.000364326	0.772983	0.000869992	0.176508	-0.0003045	0.567118	0.000545162	0.448776	0.0010038	0.19401
E2F4	cg01404893	0.000750629	0.166654	-0.0028772	0.253773	0.000901365	0.589146	0.00208541	0.0139606	0.00031831	0.639302	-0.000355376	0.684367	0.00230555	0.0298879
E2F4	cg01458054	0.0011986	0.034294	0.00307132	0.25937	-0.00147112	0.471795	0.000418206	0.644867	0.000548306	0.459916	-0.000508697	0.612406	7.93e-05	0.941793
E2F4	cg01463146	0.000577415	0.334224	-0.00219886	0.602348	0.00220691	0.211944	0.00229674	0.0228269	-0.000370013	0.574527	-0.000469946	0.660399	0.00296852	0.0117457
E2F4	cg01517384	-0.00262118	0.00942615	-0.00164396	0.868523	0.00120317	0.678035	-0.00394115	0.0182498	-6.79e-06	0.996161	0.00268556	0.161674	-0.00294268	0.136079
E2F4	cg01526089	0.000604703	0.241632	-0.00132532	0.553594	0.000998623	0.481809	0.00144853	0.0730519	0.000512358	0.401443	9.72e-05	0.90834	0.00208046	0.0399799
E2F4	cg01543150	0.000131016	0.770466	-0.00409813	0.0658033	-0.000591371	0.615091	0.000432633	0.557462	-0.000536703	0.388125	-1.13e-05	0.988046	0.00134338	0.132966
E2F4	cg01543184	0.00117787	0.102763	-0.00685026	0.00651105	7.49e-05	0.973594	0.00181661	0.108363	0.00205992	0.0107036	0.000576486	0.623774	0.0010992	0.429317
E2F4	cg01553433	-0.00167757	0.00395887	-0.00187054	0.586874	-0.000760145	0.564526	-0.00216442	0.0213057	0.000635103	0.274487	0.000220713	0.802411	-0.00146454	0.159464
E2F4	cg01711077	0.000694107	0.118822	0.00343253	0.257981	0.000591652	0.695717	0.000710962	0.31892	-0.000624196	0.260734	-0.000244962	0.779008	0.000947123	0.266924
E2F4	cg01721555	-0.000996664	0.000908533	-0.00296795	0.240063	-0.00110462	0.376966	-0.00196356	0.000448964	0.000143862	0.657015	0.000388104	0.558723	-0.00149605	0.0110076
E2F4	cg01863731	0.00150549	0.00091853	0.00365679	0.202307	0.000673497	0.677467	0.00152685	0.0343503	0.000854661	0.182934	-0.000637471	0.436938	0.000506917	0.572965
E2F4	cg01880551	0.00114199	0.0692952	-0.00370734	0.00372115	0.00108175	0.617074	0.00264175	0.00847652	0.000594443	0.419025	0.000294432	0.771537	0.00244905	0.0487909
E2F4	cg01886988	-0.00205914	0.000486799	0.000598564	0.884339	-0.000786852	0.715849	-0.00301813	0.00611786	-0.000205934	0.735204	-0.000336726	0.770146	-0.00174361	0.129257
E2F4	cg01900480	0.00178061	3.49e-05	0.0032044	0.394598	0.0019573	0.166485	0.00282395	7.89e-05	0.000464444	0.416329	0.000462419	0.569045	0.00218197	0.00944034
E2F4	cg01907945	0.00156094	0.0196669	-0.00167196	0.77867	-0.000728178	0.703345	0.00303042	0.00434943	-0.000723327	0.447271	-0.000542487	0.670414	0.00376813	0.00428587
E2F4	cg01922918	0.00100067	0.0756886	-0.00388804	0.0518245	0.00113703	0.515301	0.00214094	0.010932	0.000766591	0.284142	0.000214853	0.801921	0.00195517	0.0771999
E2F4	cg01948202	-0.00213854	0.0293825	-0.000710577	0.882812	-0.000800539	0.652889	-0.00285592	0.0294158	0.001568	0.221897	-0.000109888	0.922424	-0.00266541	0.128891
E2F4	cg01964337	0.00324449	7.15e-07	0.00329927	0.586902	0.000516987	0.765921	0.00304213	0.00192901	0.0030058	0.00094439	-4.32e-05	0.969726	-0.000967727	0.444461
E2F4	cg01967861	8.2e-05	0.837475	0.0003527	0.893281	-0.00132107	0.291373	-0.00122269	0.0562744	-8.58e-05	0.852346	-7.67e-05	0.908636	-0.00114326	0.132631
E2F4	cg01971407	-0.00297303	0.000434176	-0.000731905	0.887869	-0.00224815	0.386846	-0.00432204	0.00400233	-4.65e-05	0.957815	-0.00101698	0.497379	-0.00263382	0.096758
E2F4	cg02003183	0.000910334	0.148605	0.00503956	0.418294	-0.000944104	0.663873	0.000893831	0.426749	0.00031774	0.682504	-0.00144602	0.266425	-0.000322284	0.794712
E2F4	cg02039987	0.00204494	0.00867614	0.00570099	0.286078	-0.00191558	0.39313	2.67e-05	0.982739	0.00266342	0.0142171	-0.000493948	0.723679	-0.00177766	0.240775
E2F4	cg02042026	0.00145123	0.00564011	8.56e-05	0.981557	0.000924438	0.540432	0.00221859	0.00710974	0.000452392	0.535913	-0.000366626	0.689796	0.00141035	0.170967
E2F4	cg02057211	0.00298189	0.000491731	-0.00458247	0.433006	5.02e-05	0.983181	0.00454238	0.000420823	9.67e-05	0.934759	5.27e-05	0.971137	0.00368411	0.0282877
E2F4	cg02112168	0.00147253	0.0464252	-0.00562536	0.276143	-0.000818627	0.699182	0.00343228	0.00544435	-0.000968033	0.271645	-0.000710339	0.54907	0.00375695	0.0103595
E2F4	cg02138684	-0.0015757	4.91e-05	-0.0052248	0.00128067	-0.000638486	0.577072	-0.00243463	0.000154138	-0.000528675	0.324467	0.00087072	0.134467	-0.00148369	0.0508237
E2F4	cg02142005	0.0011959	0.00139556	-0.000798953	0.805889	3.11e-05	0.973021	0.00125054	0.0229342	0.000715764	0.207102	0.000203017	0.741216	0.000277332	0.707656
E2F4	cg02187259	0.002218	0.0053455	-0.000433872	0.932256	0.0021835	0.392034	0.00393012	0.00368494	0.000768839	0.459173	0.00042861	0.761387	0.00278408	0.0787393
E2F4	cg02215171	-0.00171846	0.00843568	-0.00337289	0.290905	-0.00105319	0.606062	-0.00163849	0.12512	-0.000359218	0.614181	-0.00122322	0.268585	-0.000114275	0.926059
E2F4	cg02226192	0.000863812	0.103504	-0.00460328	0.0338038	0.000970309	0.532226	0.00176594	0.0246586	0.00101424	0.128712	0.000638473	0.431302	0.000907575	0.385211
E2F4	cg02247863	-0.00105945	0.0266212	-0.00586892	0.196401	-0.00197653	0.250669	-0.00077045	0.357789	-9.78e-05	0.849575	-0.000668298	0.521783	0.000337589	0.707633
E2F4	cg02264895	0.000800398	0.0398354	0.00155503	0.510814	0.000365332	0.762112	0.00055919	0.375984	0.000233416	0.658032	0.000300305	0.666062	0.000612547	0.422565
E2F4	cg02314339	-0.000342949	0.598294	0.00255387	0.527209	-0.000664575	0.812276	0.000650316	0.539078	2.91e-05	0.969749	-0.000742648	0.58019	0.00138762	0.270142
E2F4	cg02378194	0.00180616	0.0183454	-0.00608158	0.277558	0.00284845	0.240188	0.00352903	0.00464112	0.000104332	0.919728	0.000502906	0.703132	0.0018004	0.23826
E2F4	cg02402539	0.000847695	0.0233324	0.00108805	0.604417	0.000123631	0.895031	0.0011564	0.0604299	-1.69e-05	0.97263	-0.000880448	0.118421	0.00124491	0.0843164
E2F4	cg02408464	0.00160304	0.0535507	-0.0029648	0.726419	-0.00245454	0.340731	0.000120549	0.932914	0.00167571	0.098244	-0.000442048	0.77547	-0.00222092	0.165384
E2F4	cg02423716	-0.00208051	0.0100884	-0.00329862	0.525581	-0.00172994	0.38139	-0.00404125	0.00150001	0.000102836	0.924768	0.00104273	0.396991	-0.00254554	0.11033
E2F4	cg02446225	0.001344	0.000108361	-0.000145828	0.953422	0.0002177	0.856914	0.00173775	0.00267183	0.000637394	0.163722	2.72e-05	0.966939	0.000969618	0.153532
E2F4	cg02584257	0.0012301	0.0383009	-0.00410852	0.161183	0.00153455	0.418186	0.00224456	0.0133487	0.00112393	0.13177	0.000987911	0.319263	0.00219001	0.0609271
E2F4	cg02596819	0.000339533	0.479849	0.00589378	0.0594245	-0.00145795	0.381698	0.000425832	0.593497	-0.000128474	0.818075	-0.00180566	0.0529079	3.71e-05	0.968739
E2F4	cg02608002	-0.00161877	0.000123453	-0.00283632	0.269978	-0.000657281	0.503642	-0.00196469	0.00278476	-0.000262178	0.609739	0.000454937	0.446365	-0.00084828	0.276665
E2F4	cg02622254	0.00120918	0.0375206	-0.00285043	0.469506	0.000699779	0.693952	0.00226171	0.0182031	0.000796974	0.268167	0.000618421	0.522513	0.00249125	0.0299952
E2F4	cg02724490	0.00167468	8.1e-05	-0.000535728	0.834059	-7.38e-05	0.955563	0.00190713	0.00663279	0.000798811	0.162972	-0.000375363	0.623497	0.00109199	0.18395
E2F4	cg02765596	0.00159071	0.0156429	-0.00362005	0.185541	0.00227578	0.272839	0.00309436	0.00324579	0.00125313	0.115769	0.00136103	0.191168	0.00222236	0.0854251
E2F4	cg02766909	0.00149482	0.00957661	-0.00474369	0.0211683	0.000767342	0.658355	0.00258654	0.00337711	0.00143606	0.0393635	0.00125161	0.142798	0.00137406	0.227849
E2F4	cg02773549	0.000303831	0.483273	0.000628813	0.772216	0.00227144	0.0989599	0.000361789	0.562592	-0.000327612	0.592558	0.000820301	0.252872	0.000203794	0.810358
E2F4	cg02781708	-0.0010879	0.0190687	-0.00324123	0.261464	-0.00208476	0.16971	-0.0016423	0.0241077	0.000192033	0.762505	0.000409629	0.604348	-0.00101099	0.260508
E2F4	cg02835406	0.00160449	0.013838	0.00256763	0.658784	-0.000216308	0.913803	0.002378	0.0373995	-0.00027824	0.736534	-0.000542944	0.648841	0.00306721	0.0169182
E2F4	cg02869235	0.00284866	0.000206568	-0.00188163	0.785569	-0.00192528	0.428971	0.00342336	0.0102708	0.00139867	0.126211	-0.00156343	0.330201	0.00092489	0.535154
E2F4	cg02927682	0.000981291	0.287662	-0.00351014	0.301166	0.000293397	0.910472	0.00285171	0.0426741	0.000784204	0.477693	0.000765198	0.574592	0.00322066	0.0746848
E2F4	cg02938032	0.00225469	0.000171462	0.00150098	0.844841	-0.00163643	0.28709	0.00238929	0.0185171	0.00109168	0.156445	-0.00163453	0.14713	0.000654326	0.578704
E2F4	cg02965712	0.00106403	0.0171499	0.0036271	0.27996	0.00290677	0.0334363	0.00165775	0.0248699	8.68e-05	0.888343	-0.000602681	0.451194	0.00148932	0.0900644
E2F4	cg02988397	-0.00234165	0.000671698	-0.00200748	0.604199	-0.000883959	0.710243	-0.00297411	0.00951987	-0.00100217	0.276572	-0.000265329	0.833936	-0.00171352	0.206382
E2F4	cg03026982	-0.00130411	0.0420808	-0.00456555	0.0888313	-0.00270252	0.2806	-0.00106934	0.358092	-0.000135068	0.847429	0.0011451	0.35018	0.000490882	0.693324
E2F4	cg03035167	0.000987043	0.0844676	0.00112622	0.731344	-0.00311708	0.0999623	0.000503302	0.598945	2.29e-05	0.973912	-0.00123101	0.233085	-6.04e-05	0.956142
E2F4	cg03038262	-0.00582034	8.96e-07	-0.00276038	0.780638	-0.00130301	0.735757	-0.00732795	0.000853829	-0.00100687	0.224355	0.000220869	0.926171	-0.00313692	0.145979
E2F4	cg03063413	0.00163881	0.003714	-0.00380725	0.253805	-0.000505604	0.792606	0.00237616	0.0085146	0.00054768	0.47976	0.000494788	0.594925	0.00127876	0.249761
E2F4	cg03095503	2.08e-05	0.977802	-0.00579388	0.0943838	0.00218318	0.337633	0.00148973	0.161066	0.000394087	0.69793	0.00115372	0.298969	0.0013789	0.336062
E2F4	cg03110996	-0.00214205	0.000329973	-0.00276979	0.571461	-0.00241968	0.276196	-0.00345311	0.000505027	-0.000231591	0.771303	0.000455611	0.701004	-0.00227459	0.050514
E2F4	cg03131556	-2.54e-05	0.959057	-0.00456456	0.248419	-0.000417612	0.795952	0.000947337	0.26583	-0.000228671	0.65833	-0.000569195	0.554406	0.00169709	0.0812562
E2F4	cg03135704	-0.000330178	0.122282	-0.000727233	0.599919	3.39e-05	0.946252	-0.00078214	0.0164474	0.000692591	0.0144308	1.12e-06	0.997172	-0.000921144	0.0275461
E2F4	cg03149958	-0.000671372	0.229162	0.000732725	0.827648	-0.00138354	0.527888	7.22e-06	0.994512	-0.000460953	0.470476	-0.000409574	0.728092	0.000569616	0.604838
E2F4	cg03183354	0.00198192	0.000226047	0.00298015	0.358782	8.68e-05	0.947399	0.00248249	0.0115041	0.00115484	0.0638391	-0.000588608	0.430678	0.00179209	0.0918215
E2F4	cg03209720	0.00076036	0.175725	-0.00287472	0.107159	-0.000227198	0.903176	0.00155945	0.0860502	0.00119471	0.0728428	-5.12e-06	0.995541	0.00107904	0.329628
E2F4	cg03227037	0.00184271	0.000555946	0.00394055	0.131141	0.00111982	0.511666	0.00201061	0.0136931	0.000305708	0.664093	-0.000162901	0.860724	0.00125322	0.2133
E2F4	cg03237401	0.0017074	0.0112222	0.00106405	0.851954	0.000634411	0.767228	0.00199124	0.0905499	0.00108496	0.223145	-0.00051744	0.708469	0.000940109	0.482562
E2F4	cg03258567	0.000698808	0.416124	-0.00168219	0.818788	0.00132617	0.647505	0.00230976	0.0908407	0.000455397	0.680359	0.000734225	0.661004	0.0032783	0.051089
E2F4	cg03260458	-0.000649508	0.237557	-0.00195609	0.574435	-0.00282944	0.0332336	-0.000980484	0.302847	0.000283373	0.696442	-0.0022815	0.0142448	-0.00102624	0.348328
E2F4	cg03301498	0.00100968	0.0856677	-0.00299509	0.223901	-0.00145504	0.497906	0.00142369	0.116363	0.00153732	0.0358203	0.00017015	0.867633	0.000867604	0.455502
E2F4	cg03306641	-0.00208488	0.00276665	-0.00310909	0.477024	-0.000859934	0.772007	-0.00396464	0.00141863	0.00067965	0.394927	0.000704541	0.62862	-0.00342274	0.0124284
E2F4	cg03310874	0.000288478	0.703402	-0.00177337	0.694031	-0.00203582	0.402859	0.00147171	0.205766	0.000250127	0.791455	0.000248834	0.849607	0.00153479	0.301858
E2F4	cg03313180	0.000731756	0.194133	-0.00630897	0.0331871	0.00125054	0.510477	0.00189892	0.0351887	0.000168349	0.801718	0.00085934	0.375021	0.00202199	0.0687337
E2F4	cg03315921	0.0025413	0.0001446	0.000717624	0.84632	-0.000595568	0.785614	0.00330231	0.00236172	0.00142984	0.116452	-0.00121903	0.307074	0.0010864	0.408359
E2F4	cg03318414	0.000688475	0.0958078	0.000203906	0.919707	0.00138088	0.273719	0.00196136	0.00192238	-0.000875237	0.133548	-2.7e-05	0.969804	0.00230776	0.00492622
E2F4	cg03331238	0.00108478	0.0964604	-0.00503394	0.0348103	-0.000503389	0.810715	0.00243774	0.0162677	0.000758498	0.343807	-2.5e-05	0.980392	0.00190833	0.139292
E2F4	cg03361738	-0.000249192	0.776129	-0.0111811	0.0384009	-0.0020724	0.48869	0.000720967	0.600481	-0.000531514	0.620071	0.000498835	0.752972	0.00207773	0.225457
E2F4	cg03362418	-0.00039972	0.400011	-0.00145027	0.5601	-4.3e-05	0.971633	-0.000509556	0.472987	0.000841876	0.186143	9.05e-05	0.888065	-0.000365395	0.684946
E2F4	cg03386675	-0.0023088	0.00020274	-0.00266227	0.380318	-0.000249672	0.836399	-0.0020234	0.0178298	-0.00107835	0.192849	-0.000162879	0.833205	-0.000919235	0.411359
E2F4	cg03402112	0.0014476	0.000412984	0.00200281	0.57886	-0.00150779	0.135627	0.00165281	0.00571653	0.000715711	0.255206	-0.00078097	0.236978	0.000831226	0.302008
E2F4	cg03425812	-0.00784966	1.35e-05	0.0062738	0.602454	-0.00175624	0.726439	-0.00722475	0.0273025	-0.00348018	0.0447628	-0.00152176	0.623114	-0.00259247	0.426097
E2F4	cg03434660	0.000417544	0.0539682	-2.9e-05	0.98674	-0.000492085	0.562193	-3.1e-05	0.93076	0.000344397	0.228317	-0.000145767	0.739369	-0.000227548	0.586559
E2F4	cg03515040	0.00191741	0.000449098	0.00375981	0.258229	0.00133809	0.358795	0.00319158	7.9e-05	0.000512753	0.512626	-0.000949245	0.252033	0.00211917	0.0497771
E2F4	cg03526142	-0.00185266	0.0105258	-0.00291093	0.269324	-0.00116843	0.601632	-0.00201565	0.103421	-0.00147556	0.118761	-0.000457515	0.679607	-0.000185165	0.898032
E2F4	cg03546163	-0.00212435	0.092922	-0.00779568	0.501979	0.00245493	0.540857	-0.00247439	0.275447	0.000585999	0.645968	0.00252299	0.313681	-0.0024664	0.298323
E2F4	cg03584763	0.0010065	0.0809345	-0.00255483	0.5166	-0.00139883	0.473364	0.000892847	0.30478	1.63e-05	0.983833	-0.000476035	0.644295	-0.000393848	0.723974
E2F4	cg03587597	-0.000366108	0.127087	0.000267717	0.82127	0.000562952	0.68412	-0.000492763	0.319582	-4.82e-05	0.804425	-0.000192117	0.769308	-0.000225535	0.634917
E2F4	cg03607951	-0.00792651	3.45e-06	-0.00447792	0.687697	-0.000291636	0.94675	-0.0076291	0.00622896	-0.00184693	0.104429	0.000618742	0.819311	-0.00241204	0.393759
E2F4	cg03610527	0.000483005	0.42284	-0.00306573	0.193801	-0.000723912	0.723165	0.00253108	0.00732478	-0.000318036	0.635858	-0.000386939	0.697232	0.00288119	0.0143319
E2F4	cg03699074	-0.00136589	0.00186897	-0.00514349	0.0738316	-0.00068138	0.541126	-0.00259732	0.000350077	7.39e-05	0.90208	0.000571993	0.406249	-0.00174748	0.0429891
E2F4	cg03702171	-9.67e-05	0.863363	0.00845786	0.0189863	0.00115855	0.50456	-1.22e-05	0.989288	-0.00135743	0.045903	-0.0019485	0.037019	0.00059961	0.582051
E2F4	cg03732020	0.00157148	0.00102786	0.00135597	0.688785	0.000356472	0.854207	0.00209035	0.0091046	0.000276844	0.649884	-0.00069513	0.483209	0.00101317	0.282403
E2F4	cg03753191	-0.00244775	9.58e-08	-0.00369804	0.314053	-0.000606649	0.634255	-0.00315709	0.000129978	-0.000771479	0.0708668	0.00057145	0.466695	-0.00155618	0.0724215
E2F4	cg03755158	-0.000936342	0.00250331	0.00174312	0.513208	-0.000948345	0.33012	-0.000875724	0.0872146	-0.000313631	0.435761	-0.000630946	0.254927	-0.000393425	0.507405
E2F4	cg03763873	-0.000895769	0.141036	0.000863328	0.260367	-0.00028575	0.760049	-0.00114308	0.105845	0.00149405	0.104596	-0.000252865	0.614159	-0.00128941	0.248035
E2F4	cg03811829	-0.00184871	0.0265497	0.000381967	0.939585	-0.00119891	0.676209	-0.00389279	0.0076482	0.00213456	0.0154781	-0.00101948	0.503096	-0.00532864	0.000547482
E2F4	cg03815962	0.00050643	0.482934	-0.00433421	0.119119	0.00060743	0.78719	0.00248565	0.0282397	-0.000292913	0.734538	0.00089791	0.442762	0.00357312	0.0123321
E2F4	cg03848588	-0.00107722	0.0012594	-0.00320663	0.259138	-0.00129449	0.485757	-0.00140583	0.0385947	-0.000144482	0.573559	0.000157141	0.863012	-0.000803212	0.210811
E2F4	cg03857571	-0.00041887	0.00243931	0.000537066	0.437656	-0.00020581	0.458345	-0.000501199	0.0116275	-5.03e-05	0.800986	-0.00018721	0.308747	-0.000272136	0.300913
E2F4	cg03879629	-0.003275	0.00137509	-0.00847038	0.255964	-0.00120284	0.721385	-0.00307692	0.0783589	-0.00111212	0.366355	0.000171793	0.930313	-0.000146542	0.941043
E2F4	cg03883939	0.00180946	0.0003772	0.00551642	0.181937	0.000678	0.620335	0.00220635	0.00527612	0.000706297	0.334741	-0.000927848	0.25897	0.000614946	0.541347
E2F4	cg03981685	0.00162624	0.00132786	-0.00400166	0.148022	0.0019274	0.277857	0.00319457	9.09e-05	-0.000517049	0.451692	-0.000192913	0.842564	0.00342384	0.00055286
E2F4	cg03999165	0.000623448	0.111509	-0.00448956	0.055424	0.000253596	0.81984	0.00168909	0.00377236	-0.000767506	0.179136	0.000127648	0.848918	0.00197766	0.0110384
E2F4	cg04181189	0.00047806	0.161633	0.00303192	0.187756	0.000734369	0.48597	0.00110668	0.0318854	-0.000477675	0.324734	9.33e-05	0.874857	0.0011671	0.0844707
E2F4	cg04195852	0.00156298	0.0293596	-0.00602245	0.036425	0.0008563	0.723256	0.00242511	0.0311479	0.00157621	0.0755092	0.00100637	0.388463	0.00209437	0.137564
E2F4	cg04200578	0.00134148	0.00188945	0.00121734	0.583918	-0.00200284	0.149611	0.00170586	0.0100508	0.000611764	0.310291	-0.0013848	0.0703581	0.000553656	0.51793
E2F4	cg04222728	-0.0010175	0.126847	-0.00446763	0.477948	-0.0021219	0.432586	-0.000693037	0.558166	-0.000766006	0.334438	0.000356856	0.816677	0.00150447	0.252111
E2F4	cg04253214	-0.00194678	0.102992	-0.00331943	0.764338	-0.00237184	0.498027	-6.67e-06	0.997282	-0.00172114	0.227708	-1.51e-05	0.994548	0.00355852	0.126029
E2F4	cg04268125	-0.00642439	8.79e-06	-0.00636236	0.696397	-0.00426727	0.371799	-0.00925519	0.000981238	-0.000599266	0.602498	-0.000827155	0.79015	-0.00603679	0.025026
E2F4	cg04287259	0.000542031	0.193308	0.00171311	0.478025	0.000184816	0.888761	-7.09e-05	0.918297	0.000605854	0.253241	-0.0006436	0.373882	-0.000919609	0.259165
E2F4	cg04315688	0.00106603	0.0328298	-0.0031134	0.147174	0.000298644	0.851886	0.0023423	0.00231585	0.000755928	0.237894	0.000187736	0.806808	0.00201217	0.0408475
E2F4	cg04316051	0.00100432	0.00248377	0.00241314	0.284064	0.00134301	0.176568	0.000958684	0.051107	0.000394298	0.371256	0.000212617	0.699683	0.000771741	0.209709
E2F4	cg04318494	0.000951388	0.0169212	0.00209575	0.441185	4.52e-05	0.970438	0.000725087	0.260805	0.000281935	0.581427	-0.000170264	0.794455	7.45e-05	0.923099
E2F4	cg04326337	0.00155839	0.00053802	-0.00168967	0.519294	0.00134929	0.269075	0.00137915	0.044623	0.00118085	0.081182	0.000739051	0.334921	0.00012463	0.888443
E2F4	cg04415310	0.00114351	0.137448	-0.00178515	0.760149	0.000129765	0.957039	0.0012136	0.326713	0.000190045	0.843745	0.0001482	0.914502	-0.000490461	0.740838
E2F4	cg04436907	-0.000661339	0.0450724	0.000408377	0.836133	-0.000810339	0.38135	-0.00105207	0.0332058	-0.000136792	0.777151	-0.000217268	0.66559	-0.000240953	0.711739
E2F4	cg04453669	0.00117809	0.0485145	-0.00444334	0.046582	0.000810889	0.660957	0.0027228	0.00406188	0.00077432	0.27663	0.000455449	0.644523	0.00275183	0.0182937
E2F4	cg04582010	-0.00370384	0.000282071	0.00504314	0.546436	-0.00211398	0.510365	-0.00481776	0.00877569	-0.000892395	0.409688	-0.00127767	0.504365	-0.0024623	0.207235
E2F4	cg04590344	0.00102353	0.183078	-0.00718609	0.00719401	0.00123049	0.655675	0.00360604	0.00418276	0.000136054	0.877468	0.000711794	0.597678	0.00363795	0.0158044
E2F4	cg04605308	0.000636449	0.189966	-0.00269231	0.167209	0.000119729	0.937737	0.00156312	0.0377519	0.000305227	0.624061	-7.49e-05	0.924807	0.00208055	0.0293913
E2F4	cg04663080	0.00161663	0.00284744	0.00435794	0.255676	-0.000263005	0.876529	0.0020299	0.0149928	0.000236817	0.754501	-0.00156489	0.101464	0.00180029	0.0874576
E2F4	cg04683763	0.000728703	0.142688	-0.00365557	0.138639	0.00122722	0.431031	0.00161494	0.0449108	0.000473802	0.448673	0.000458493	0.580359	0.00170189	0.084394
E2F4	cg04708790	0.000579199	0.0307093	-0.000329158	0.859429	-0.000265936	0.723424	0.000238429	0.537986	0.00013287	0.728229	0.000164336	0.699723	0.000148288	0.767157
E2F4	cg04752731	0.00073893	0.120403	-0.00448797	0.236122	-0.000459436	0.774259	8.63e-05	0.915261	0.00047034	0.433149	-0.000225253	0.799682	-0.000397879	0.667453
E2F4	cg04757806	9.65e-05	0.821162	-0.00111166	0.721575	-0.000149792	0.895541	0.000890947	0.209767	0.000187739	0.673015	8.39e-05	0.916033	0.00135555	0.10563
E2F4	cg04788999	-0.00282345	0.00526564	-0.00203446	0.792551	-0.00262295	0.399227	-0.00365416	0.0259895	0.00100045	0.368699	-0.00131569	0.481398	-0.00361259	0.046652
E2F4	cg04799410	-0.0025059	0.00899239	-0.00466015	0.460803	-0.00203654	0.525849	-0.00427028	0.00508266	-0.000605525	0.650403	0.00113108	0.516737	-0.00281633	0.137914
E2F4	cg04816140	-0.000945713	0.161884	-0.000391578	0.906305	-0.000177215	0.896832	-0.000194967	0.824669	3.32e-05	0.973558	-0.00108234	0.217257	0.000966424	0.463959
E2F4	cg04831656	0.00193896	0.00248322	-0.00160629	0.788234	-0.000281376	0.896879	0.00157733	0.137633	0.00153942	0.061019	0.00043599	0.724153	0.000766335	0.541956
E2F4	cg04858164	0.00168516	0.082291	-0.00163941	0.699847	0.000813379	0.786911	0.00393247	0.00916151	0.00108287	0.31273	0.000347528	0.817363	0.00298259	0.117779
E2F4	cg04880620	-0.00255743	8.23e-06	-0.00727128	0.130932	-0.000844374	0.642437	-0.00361517	0.00041377	-0.000212963	0.676418	0.000966996	0.354215	-0.00202433	0.0546028
E2F4	cg04926108	0.00146194	0.0375619	-0.00301542	0.228044	-0.000363939	0.876899	0.00294546	0.00625996	0.000858193	0.32531	0.000219341	0.848822	0.00258479	0.0614163
E2F4	cg04927537	-0.00395347	0.000448342	-0.003481	0.704609	-0.00248395	0.482229	-0.00476807	0.0177778	-0.00110486	0.358177	-0.00144725	0.489916	-0.00175786	0.406138
E2F4	cg04986899	0.000940355	0.00890773	0.00296824	0.331962	0.00145489	0.168994	0.00153034	0.0103404	-0.000361256	0.399784	-0.000420949	0.487777	0.00163557	0.0186822
E2F4	cg04987734	0.00115099	0.0666068	0.00182761	0.616487	0.00033866	0.845341	0.00053604	0.560761	0.000502539	0.556938	-0.00093895	0.34889	-7.14e-05	0.952565
E2F4	cg05009902	-0.00117484	0.0309848	-0.00291798	0.383152	-0.00386583	0.022948	-0.00235755	0.00779611	0.000810319	0.260125	-0.000928302	0.303359	-0.00238825	0.0244097
E2F4	cg05059480	0.0011459	0.051757	-0.00329621	0.279155	-0.000322035	0.81575	0.00215352	0.0164317	0.00113503	0.124318	-0.000362245	0.683741	0.00200878	0.0825617
E2F4	cg05186879	-0.000931899	0.0692603	0.00341428	0.22099	0.000487958	0.746832	-0.000278891	0.7442	-0.000855243	0.204249	0.000494729	0.550516	0.00133259	0.183683
E2F4	cg05229803	7.66e-05	0.868073	-0.00374971	0.120342	-0.000289947	0.779322	0.000587266	0.423716	0.000178476	0.757363	0.000141836	0.828881	0.00116818	0.198141
E2F4	cg05257202	0.00140013	0.018553	-0.00140484	0.703696	0.00107236	0.510619	0.000242446	0.782728	0.000941703	0.195551	0.000590525	0.540476	-0.000197117	0.861516
E2F4	cg05296619	0.000981232	0.0814466	-0.00619532	0.035229	0.000556406	0.764368	0.0016391	0.0678419	0.00104722	0.127271	0.000410697	0.681037	0.00109665	0.325637
E2F4	cg05309505	-0.000259948	0.00189053	-0.000339339	0.624866	-0.000249886	0.423218	-0.000415273	0.00596854	-4.44e-05	0.580959	0.000139885	0.465771	-0.000246537	0.125722
E2F4	cg05345476	-0.000207155	0.624235	0.000199498	0.961642	-0.00151591	0.339452	0.000123273	0.872752	-6.84e-05	0.882679	-0.00106413	0.273957	0.00122896	0.13588
E2F4	cg05381960	0.00229239	0.000106356	0.00108767	0.76883	-4.96e-05	0.977991	0.00293715	0.00204512	0.00112421	0.164502	-0.00061603	0.507959	0.00182833	0.113752
E2F4	cg05432003	-0.0030709	7.06e-06	-0.00171082	0.641226	-0.000166632	0.945616	-0.00406428	0.000705223	-0.00169166	0.0415988	0.000907392	0.469219	-0.00141847	0.289157
E2F4	cg05439368	-0.00138025	0.0274476	-0.00135249	0.803311	-0.000806449	0.605626	-0.00138919	0.200426	0.000128707	0.869549	-0.000514318	0.632192	-0.00127043	0.294247
E2F4	cg05464506	-0.000766383	0.169438	0.00341903	0.124572	0.000136504	0.931379	-0.00112929	0.187902	-0.00119899	0.092023	-0.000298179	0.750037	-0.000966337	0.375659
E2F4	cg05475649	-0.00497933	2.5e-05	-0.00211659	0.849585	-0.000584629	0.879844	-0.00469584	0.0407329	-0.00172817	0.0798566	-0.00133593	0.592409	-0.00192013	0.386066
E2F4	cg05520259	0.00229012	0.00312678	0.00214315	0.712605	-0.00117697	0.673963	0.00230016	0.0595601	0.000962346	0.363038	-0.000514134	0.728365	0.00172941	0.255562
E2F4	cg05523603	-0.00272689	0.000954738	-0.00487501	0.440835	-0.00121895	0.658955	-0.00273982	0.0681499	-0.000487319	0.478482	0.000558007	0.74522	-0.000722581	0.63128
E2F4	cg05543179	0.00154674	0.00372085	0.000191244	0.959081	-0.000621141	0.681458	0.00172681	0.0521411	0.000560761	0.416585	0.000593472	0.513218	0.000271543	0.795712
E2F4	cg05543864	-0.00138233	0.00108434	-0.00197231	0.567993	-0.00124955	0.310809	-0.00173279	0.00894429	-0.000444646	0.434204	-0.000709905	0.342152	-0.000457462	0.573367
E2F4	cg05549304	0.00207125	0.00149105	-0.00287394	0.515229	0.00147792	0.462902	0.00254077	0.00759352	0.00108947	0.270798	0.00159926	0.148834	0.00108056	0.404605
E2F4	cg05552874	-0.00715072	7.64e-05	-0.00560596	0.663436	-0.000514108	0.926218	-0.00721941	0.0215408	-0.000484589	0.623952	0.000164895	0.961281	-0.00292382	0.341084
E2F4	cg05566585	0.000792509	0.287694	-0.00506022	0.0191004	0.000239522	0.924002	0.00216308	0.0623665	0.000563027	0.539737	0.000322844	0.791885	0.00270873	0.0643604
E2F4	cg05626226	0.00181107	0.0036783	-0.00162756	0.766958	-0.000633987	0.707946	0.00222079	0.0389312	0.000467036	0.557468	-0.000543495	0.637269	0.00122626	0.311032
E2F4	cg05694292	0.000830835	0.128462	-0.00577791	0.0132982	0.000445232	0.791065	0.00181832	0.0298484	0.000731951	0.285517	0.00035075	0.680634	0.00199419	0.063314
E2F4	cg05696877	-0.0146281	6.18e-08	-0.0047463	0.806499	0.00247875	0.524344	-0.0140992	0.000808232	-0.00331969	0.038368	0.00180704	0.608156	-0.00595052	0.150939
E2F4	cg05773425	0.00275844	4.57e-05	0.00199445	0.70884	0.00199958	0.258154	0.004661	9.63e-06	0.00128997	0.154121	-0.000206719	0.854401	0.00181974	0.171991
E2F4	cg05776323	0.000185842	0.718488	0.00126164	0.597762	-0.000480829	0.759947	-0.000374749	0.643224	-0.000512495	0.436806	-0.000507397	0.556094	0.000220377	0.825634
E2F4	cg05822888	-0.000792971	0.205579	-0.00106482	0.756226	-0.00160686	0.41064	-0.000203166	0.849071	-0.00101318	0.21252	0.0002272	0.833183	0.0017453	0.158162
E2F4	cg05857980	0.000838942	0.140388	-0.00674624	0.0110532	0.00046648	0.776602	0.00210072	0.0185926	0.00032348	0.637204	0.000482603	0.596161	0.0025348	0.0229631
E2F4	cg05883128	-0.00557675	5.49e-06	-0.00183452	0.832818	-0.000409156	0.925017	-0.00644086	0.00466598	-0.00103625	0.160381	6.75e-05	0.978622	-0.00276959	0.193774
E2F4	cg05892222	-0.00061258	0.266487	0.000983478	0.821961	0.000355144	0.836233	-0.000875035	0.343584	0.00105151	0.113274	0.000140096	0.895407	-0.000980153	0.355274
E2F4	cg05901971	0.000729703	0.274664	-0.000298361	0.957692	0.00187997	0.30322	0.000130366	0.904726	-0.000769625	0.389327	0.000456245	0.685737	-4.37e-05	0.973398
E2F4	cg05919238	0.00159729	0.0296014	-0.000773459	0.858934	0.00163712	0.46796	0.00448947	9.05e-05	0.000403963	0.623276	-0.0001521	0.898687	0.00444938	0.00174411
E2F4	cg05920196	0.00151284	0.000435659	0.000441668	0.901277	-0.000118568	0.911805	0.00130821	0.0535785	0.000711502	0.20965	-0.000517685	0.497105	0.000286803	0.732941
E2F4	cg05941525	0.00141313	0.0229251	-0.00129057	0.715138	0.00160577	0.413984	0.00201726	0.0320992	-0.00054967	0.521961	4.68e-05	0.964526	0.00229441	0.0603553
E2F4	cg05948127	0.00237436	0.00662057	-0.00165799	0.762658	-0.00236262	0.342334	0.00247901	0.0832923	0.00133554	0.232746	-0.00188922	0.196946	0.000686487	0.691985
E2F4	cg05954120	0.000521125	0.345799	-0.00439886	0.196071	0.000302725	0.866791	0.00158907	0.0718384	0.000162113	0.811106	0.000405442	0.677448	0.00245038	0.0238963
E2F4	cg05957567	2.34e-05	0.957325	-0.00232312	0.362619	-0.00202446	0.134462	-0.000408831	0.546814	-0.000373914	0.534729	-0.00023428	0.755827	-0.000378296	0.657922
E2F4	cg05981711	0.000657707	0.017911	-0.00080233	0.559426	0.000290363	0.747477	0.000751518	0.0950888	0.000368128	0.314413	-0.000291649	0.535121	0.00040616	0.454142
E2F4	cg05994974	-0.00215587	0.0850237	0.000958758	0.814843	-0.000950936	0.711737	-0.00362705	0.0328816	0.00330762	0.0497777	0.000624257	0.673184	-0.00395257	0.0815198
E2F4	cg05995267	0.000786362	0.00174196	-0.00151962	0.118947	-9.57e-05	0.898879	0.000854625	0.0273813	0.000451354	0.181494	0.000560308	0.136608	0.000351082	0.476149
E2F4	cg06033320	-0.00624109	2.11e-05	-0.00416603	0.63534	-0.00393577	0.522155	-0.00931426	0.00160055	-0.000947065	0.377699	-0.00212894	0.533094	-0.00582633	0.0379016
E2F4	cg06060286	0.00125272	0.00332386	0.00233877	0.441292	-1.1e-06	0.999282	0.00187996	0.00519714	0.000312474	0.59375	-5.97e-05	0.92835	0.00123281	0.138469
E2F4	cg06064964	0.00106167	1.65e-05	-0.00022358	0.854718	0.00305233	0.0136944	0.00198203	4e-05	-0.000190501	0.322609	0.000784423	0.172899	0.00207887	6.24e-06
E2F4	cg06066676	-0.000519082	0.158136	0.00152325	0.566315	-0.000687694	0.568889	-0.000290453	0.609284	-0.00036549	0.477225	-0.000727316	0.28418	0.000309837	0.666719
E2F4	cg06070496	0.00129681	0.0107984	-0.00523082	0.0911729	0.000357214	0.808266	0.0027254	0.000926971	0.000108781	0.877129	-0.000475418	0.562205	0.00215237	0.0330835
E2F4	cg06085204	-0.000837904	0.0446278	-0.00152217	0.470991	-0.000504488	0.504678	-0.000843328	0.0954889	0.000135912	0.824409	-0.000390452	0.445489	-0.000400268	0.608164
E2F4	cg06096336	0.00200376	0.0085987	-0.000852701	0.850164	0.000525418	0.804073	0.00291168	0.0188703	0.000489616	0.63231	-0.00129207	0.287356	0.00210117	0.16135
E2F4	cg06115314	0.00275823	1.98e-05	0.00371764	0.409071	-0.00188872	0.293602	0.00215484	0.0337406	0.00186999	0.0305758	-0.000790787	0.482633	0.000347526	0.77869
E2F4	cg06120302	-0.000345737	0.119529	0.00030164	0.725141	-0.000405714	0.486211	-0.000404208	0.205511	0.000425536	0.153488	-0.000108621	0.723032	-0.000442931	0.293423
E2F4	cg06122613	0.00223207	0.000418531	-0.00173979	0.556087	0.00196468	0.283883	0.00475623	4.81e-07	-3.67e-05	0.966827	0.000268607	0.785527	0.00371561	0.00289024
E2F4	cg06146977	0.000815406	0.00067166	0.000763654	0.533108	0.000395562	0.553775	0.000564943	0.116979	0.000463517	0.169182	0.000237292	0.514764	-0.000215716	0.6391
E2F4	cg06168856	-0.00259106	0.000176242	0.000104958	0.982673	-0.00292675	0.224385	-0.00487998	6.55e-05	-0.000223147	0.779182	-0.000836845	0.533508	-0.00340654	0.011056
E2F4	cg06188083	-0.0080837	3.75e-07	-0.00510004	0.694466	-0.00751363	0.128748	-0.0112907	0.000117012	-0.00101308	0.300612	-0.00269687	0.391787	-0.00660065	0.0206558
E2F4	cg06195428	0.000574613	0.376782	-0.00318589	0.280905	0.000580522	0.782805	0.00167354	0.102046	0.000403582	0.613113	0.000692502	0.516834	0.0019625	0.125323
E2F4	cg06279230	0.00111221	0.0551445	-0.00580448	0.0302424	0.000668587	0.687518	0.00197137	0.0278515	0.00120749	0.0902155	0.00069056	0.471537	0.00186416	0.103178
E2F4	cg06312004	0.00140956	0.027317	-0.0023885	0.477277	0.000696442	0.72041	0.00107207	0.295297	0.000588996	0.467269	-0.000358214	0.769541	-0.000679572	0.582672
E2F4	cg06343740	0.00122602	0.0409546	0.00401966	0.341266	-0.000590188	0.762092	0.00194524	0.0343439	-7.42e-05	0.929122	-0.00128525	0.23232	0.00108412	0.360686
E2F4	cg06376949	-0.00157332	0.0265005	-0.0044849	0.276167	-0.00143678	0.395077	-0.00105191	0.326541	-0.000523844	0.5777	-0.000446614	0.68108	-0.000172676	0.89987
E2F4	cg06388937	0.000624796	0.107291	0.00235638	0.337758	0.000812297	0.522535	0.000866392	0.161471	-0.00036827	0.455777	-0.000133216	0.850475	0.00121579	0.101325
E2F4	cg06400288	0.00157818	0.0027761	0.00569034	0.322604	0.000144621	0.925888	0.00307076	0.00148492	1.61e-05	0.97834	-0.000613985	0.587922	0.00231932	0.0259831
E2F4	cg06402858	0.000230104	0.73579	-0.000685265	0.873143	0.00113042	0.489806	-0.000575694	0.566371	-0.000569219	0.559482	-2.98e-05	0.978425	-0.00110489	0.401252
E2F4	cg06414580	0.00148117	0.000550181	-7.04e-06	0.997401	0.00184414	0.0738485	0.00211188	0.000356905	5.83e-05	0.927921	0.000770045	0.204362	0.00238214	0.00437972
E2F4	cg06465076	0.00186606	0.0551861	-0.00257512	0.414853	0.00170519	0.566994	0.00411205	0.00443575	0.00212065	0.0643708	0.000750494	0.606903	0.0021086	0.267075
E2F4	cg06473288	-0.00063068	0.150927	-0.00258442	0.239749	-0.00195187	0.137468	-0.00172031	0.00972305	0.000387549	0.551382	-0.000274285	0.668755	-0.00190467	0.0291486
E2F4	cg06484123	0.0039485	0.00101852	-0.00304419	0.783899	0.00126394	0.728301	0.00569176	0.00396295	0.000517015	0.752472	-0.00160397	0.472139	0.00363858	0.125977
E2F4	cg06562969	-0.00582104	5.11e-06	-0.0037714	0.682065	-0.00221699	0.594574	-0.00817663	0.000799374	-0.000490853	0.570424	-0.00160724	0.537482	-0.00507406	0.0300587
E2F4	cg06587767	-0.00210625	0.00651978	-0.00425462	0.175304	-0.000298408	0.921835	-0.0023041	0.0862494	-0.00158554	0.104255	0.0016018	0.292945	-4.49e-06	0.997653
E2F4	cg06603074	-0.00178399	0.00766964	-0.00362747	0.492508	0.000564145	0.816038	-0.00260493	0.0273975	1.83e-05	0.98264	0.000906913	0.483734	-0.00130562	0.322529
E2F4	cg06617406	0.00119042	0.0611174	-0.00506053	0.0602653	0.000392647	0.848195	0.00237209	0.0139665	0.000814599	0.311826	0.000887395	0.369769	0.00203185	0.104908
E2F4	cg06650861	-0.00212375	1.65e-05	0.000957828	0.727526	-0.00093886	0.65683	-0.00341995	0.000301253	2.04e-05	0.957515	-0.000330598	0.762142	-0.00260522	0.00521124
E2F4	cg06708931	-0.00253846	4.83e-05	0.00315999	0.324614	-0.00151478	0.655839	-0.00400582	0.00241622	-0.000270309	0.280892	-0.00114704	0.468967	-0.00254244	0.0321504
E2F4	cg06712932	0.00179014	0.0103713	-0.00477259	0.371832	-0.00178291	0.397658	0.002144	0.0594391	0.000868189	0.360969	-0.000786537	0.532805	0.0011456	0.408789
E2F4	cg06716655	-0.00319346	0.000156507	0.00162679	0.736714	0.000419351	0.697363	-0.0030695	0.0143944	-6.19e-05	0.944296	-0.000524252	0.611182	-0.00185494	0.209622
E2F4	cg06806891	0.000606476	0.251629	-0.004264	0.041888	0.000452634	0.766299	0.00164487	0.059754	0.000558489	0.363992	0.000646957	0.417635	0.00169244	0.105331
E2F4	cg06829760	0.000539276	0.206341	0.00308083	0.256383	-0.000762715	0.56747	4.92e-05	0.943318	0.000402621	0.474929	-0.000644162	0.379218	0.000251621	0.761404
E2F4	cg06869619	-0.000674589	0.107388	-0.00257793	0.410381	-0.000716321	0.625471	-0.00116239	0.0907065	0.000195437	0.719928	0.000669292	0.414058	-0.000868066	0.280613
E2F4	cg06872019	0.00227033	6.36e-05	0.00198663	0.560399	-0.00109653	0.563996	0.00216913	0.0102807	0.00168578	0.0334816	-0.00158682	0.116016	0.000465199	0.675305
E2F4	cg06909315	-0.00182807	0.00108024	-0.00104212	0.754015	-0.00241952	0.211883	-0.00243972	0.0109895	-0.000322523	0.650999	-0.00127319	0.222511	-0.00239296	0.0285649
E2F4	cg06981309	-0.00461722	0.00015523	-0.00319137	0.646162	-0.000587835	0.859971	-0.00454573	0.0233764	2.69e-05	0.975792	0.000430857	0.837244	-0.00249342	0.228035
E2F4	cg07026925	-0.000452195	0.355952	0.00332925	0.36736	0.000516465	0.750664	0.000221344	0.78196	-0.000347881	0.574114	-0.000732999	0.415775	0.00130756	0.170971
E2F4	cg07082452	0.000569199	0.298557	-0.000577915	0.875605	0.000190668	0.901947	0.00138428	0.123403	0.000567877	0.342334	-0.000933763	0.323081	0.00188816	0.0754852
E2F4	cg07095530	0.00106416	0.0595564	-0.00639924	0.0747013	-0.000185873	0.908134	0.00213054	0.0191507	0.00119229	0.0461097	0.00059072	0.564238	0.00163178	0.138386
E2F4	cg07107453	0.000548647	0.570753	0.00130785	0.813148	0.00180955	0.599086	0.00131017	0.391772	0.00276482	0.0292825	-1.23e-05	0.994386	-0.000445348	0.812971
E2F4	cg07123796	-0.000659544	0.307724	0.000755024	0.830447	-0.00196738	0.442582	2.08e-05	0.983089	4.73e-06	0.995392	-0.0016869	0.182325	0.00061207	0.63223
E2F4	cg07188863	0.00108821	0.045176	-0.00214442	0.275714	0.000540773	0.762913	0.00216073	0.011058	0.000789259	0.249609	0.000219889	0.806761	0.00199396	0.0615245
E2F4	cg07195105	0.0024661	0.00103441	-0.0014577	0.667375	-0.000321303	0.893925	0.00338767	0.00303189	0.000884365	0.381378	-0.000417393	0.73265	0.00232682	0.117817
E2F4	cg07253769	0.00292085	6.62e-07	0.00260232	0.518963	0.000578047	0.741122	0.00283822	0.00411551	0.00155082	0.024764	-0.00117414	0.252639	0.00126716	0.257822
E2F4	cg07268124	-0.00131192	0.0519532	-0.00240167	0.607367	0.00105885	0.640943	-0.00139007	0.26146	-5.57e-06	0.994532	-0.000104895	0.93873	-0.000865735	0.515066
E2F4	cg07276449	0.000830682	0.153981	-0.00072736	0.708761	0.000476614	0.717247	0.00243202	0.00196141	3.94e-05	0.959691	-0.000627493	0.401423	0.00328253	0.00376526
E2F4	cg07293059	0.00135569	0.0182879	-0.00180927	0.368141	0.00174271	0.321877	0.0024751	0.00441881	0.00107234	0.128207	0.000306172	0.724717	0.00219971	0.052114
E2F4	cg07317117	0.00150723	8.79e-06	0.000896803	0.603014	0.000819633	0.437873	0.0014551	0.00488757	0.000865141	0.0604906	-0.000120635	0.835244	0.000561963	0.386386
E2F4	cg07362849	-0.00249362	4.44e-06	-0.00200953	0.51943	-0.00127718	0.348443	-0.00269364	0.00137296	-0.000626525	0.284844	-0.000108929	0.893806	-0.00100377	0.306883
E2F4	cg07413417	0.0024134	5.59e-05	0.00174806	0.705682	-0.00131475	0.506253	0.00261087	0.00841589	0.00116325	0.123984	-0.00024007	0.820378	0.00105888	0.367905
E2F4	cg07451531	0.00140348	0.00181591	0.00160525	0.599335	0.000518311	0.742063	0.00219476	0.00227422	0.000440466	0.469549	-0.000763263	0.356686	0.00189124	0.0317222
E2F4	cg07474797	0.000357446	0.5794	-0.00211683	0.642095	0.000881397	0.643604	0.00136706	0.192006	0.000200993	0.795776	8.68e-05	0.936097	0.00240791	0.0598933
E2F4	cg07573085	0.0015453	0.0218306	0.00322405	0.457198	-0.00230251	0.197973	0.00148361	0.154374	0.000887624	0.336159	-0.00263788	0.0357794	-0.00039393	0.765763
E2F4	cg07596065	-0.000178819	0.698511	-0.00462553	0.265688	-0.000363144	0.825025	-0.000581077	0.477495	0.0010248	0.0734896	-0.000190445	0.844092	-0.000572424	0.527232
E2F4	cg07624918	0.0022135	0.000237723	0.0020102	0.655477	0.00228681	0.232657	0.00376503	7.65e-06	0.000734915	0.424105	-0.000555508	0.584535	0.00297555	0.0122171
E2F4	cg07660627	0.0022189	0.00230043	-0.00293413	0.5466	-0.000377985	0.857738	0.00197787	0.0784493	0.00121466	0.244742	-0.00144081	0.246799	0.000739388	0.601851
E2F4	cg07671185	0.00143934	0.0793103	-0.00658639	0.0961242	0.00150426	0.50784	0.00321158	0.00932829	0.00104803	0.307276	0.00160385	0.184446	0.00310218	0.0543233
E2F4	cg07732037	0.00283664	0.00471721	0.000857384	0.840296	0.00039553	0.903418	0.00197227	0.210145	0.00154025	0.215899	-0.0014268	0.440279	-0.00088163	0.646404
E2F4	cg07759906	0.00107099	0.0473603	-0.00428036	0.0860068	0.000923005	0.616416	0.00229705	0.00640101	0.000835075	0.211535	0.000552277	0.553824	0.00232009	0.0288835
E2F4	cg07787977	0.00151029	0.0127794	0.00351608	0.329342	-0.00160511	0.406371	0.000951883	0.328117	-0.000118279	0.873864	0.000284138	0.809408	0.00103498	0.361521
E2F4	cg07815522	-0.0100071	1.74e-06	-0.00644806	0.698652	-0.00245371	0.694969	-0.0108774	0.00411048	-0.0014047	0.115488	0.000353033	0.926177	-0.00533477	0.12646
E2F4	cg07824155	-0.000453342	0.318071	0.00229517	0.43322	-0.00168353	0.322622	-0.000552063	0.491569	0.000208907	0.706742	-0.000679084	0.444502	-7.61e-05	0.931911
E2F4	cg07824483	0.00144984	0.0346453	-0.00392518	0.208546	0.0018611	0.371506	0.00275077	0.00867145	0.00124378	0.131876	0.000502746	0.649421	0.0028758	0.0310834
E2F4	cg07833467	-0.00211436	0.0286352	-0.00176498	0.827598	-0.00599634	0.118845	-0.00420944	0.0114785	0.0017482	0.127927	-0.00145866	0.500985	-0.0038248	0.0403647
E2F4	cg07839313	-0.00104763	0.0579548	-0.00422835	0.247706	0.000105019	0.950192	-0.000796836	0.396582	0.000205207	0.736195	0.00111915	0.260109	-0.000238212	0.816867
E2F4	cg07839457	-0.00739525	1.88e-05	-0.00043681	0.966104	0.00114081	0.759579	-0.00609113	0.0296871	-0.00135396	0.319582	0.00114525	0.628889	-0.00235034	0.409739
E2F4	cg07862320	-0.00173492	0.00872884	-0.00394059	0.528402	-0.000731166	0.688138	-0.00277498	0.0152022	-0.000615515	0.463541	0.000140123	0.91012	-0.00198614	0.131784
E2F4	cg07871059	0.000921055	0.00479021	-0.00103488	0.656179	0.00108244	0.429322	0.000780589	0.163625	0.000276319	0.478626	0.000422605	0.535899	0.000509297	0.41568
E2F4	cg07878065	-0.00123581	0.000548905	0.000230417	0.91632	3.43e-05	0.948746	-0.000788588	0.164584	-0.000732344	0.112354	0.000132512	0.763043	0.000588258	0.396788
E2F4	cg07957619	-0.000598434	0.254791	-0.00174764	0.627926	-0.000179969	0.913526	-0.000353984	0.663165	-5.72e-05	0.930685	0.000317217	0.747231	0.00105808	0.301675
E2F4	cg08044454	0.00102803	0.135405	-0.00350596	0.226754	0.000702988	0.742306	0.00275427	0.00930232	0.000557156	0.53437	0.000576748	0.589411	0.00310346	0.0212651
E2F4	cg08084228	-0.00148584	0.0141656	-0.00350834	0.332892	-0.00193634	0.401954	-0.00120239	0.26007	-0.00056844	0.378842	-7.45e-05	0.952704	-5.62e-05	0.96204
E2F4	cg08090640	-0.00054685	0.33921	0.00306323	0.340907	-0.000986064	0.663811	-0.00148719	0.147448	0.000864599	0.209698	-0.000862333	0.438071	-0.00133527	0.237924
E2F4	cg08099136	-0.00224845	0.00463224	0.00476041	0.479764	-0.0022032	0.29474	-0.00252656	0.0658312	-0.000393778	0.658206	-0.00197321	0.153891	-0.000853445	0.567119
E2F4	cg08122652	-0.00883941	7.4e-07	-0.00804808	0.585797	-0.00438117	0.451563	-0.0101919	0.00228316	-0.00177387	0.0188404	-0.00183998	0.612414	-0.00482906	0.118555
E2F4	cg08123045	0.00137206	0.0335668	0.0058294	0.22542	-0.00266699	0.176849	0.000808058	0.430923	0.000948454	0.308087	-0.00189134	0.105581	-0.00020983	0.870547
E2F4	cg08188436	0.000994954	0.00451077	0.00223606	0.347528	2.08e-05	0.984735	0.00118157	0.0240248	0.000410827	0.428364	-0.00060137	0.296549	0.00110526	0.109532
E2F4	cg08203231	0.00107832	0.161802	-0.00653232	0.229128	0.00197018	0.409772	0.00157172	0.177922	9.19e-05	0.929339	9.4e-05	0.943349	0.000353272	0.814997
E2F4	cg08215318	0.000395652	0.595616	-0.0115876	0.00166194	0.000340246	0.822221	0.00202277	0.0883605	0.000423243	0.627367	0.00076005	0.548694	0.00257101	0.0764998
E2F4	cg08244262	-0.000141782	0.199327	0.000213886	0.675372	3.9e-05	0.861869	-9.53e-05	0.528676	0.000201161	0.237448	-9.24e-05	0.55227	-0.000207306	0.333425
E2F4	cg08293124	0.00142979	0.0117528	-0.0027634	0.341926	0.0012724	0.454191	0.00251884	0.00599394	0.00134233	0.0356996	2.61e-05	0.977467	0.00198298	0.0724995
E2F4	cg08293824	-0.00331592	0.000212185	-0.00323018	0.668546	-0.00294071	0.302277	-0.00462669	0.0018362	-0.00160273	0.183677	-0.000929941	0.569454	-0.00213564	0.222213
E2F4	cg08304487	0.00171027	0.013437	-0.00462077	0.0156025	0.00149682	0.527952	0.00326518	0.00258098	0.000980213	0.263728	0.000772306	0.489501	0.00297706	0.0291408
E2F4	cg08309069	-0.0016836	0.169163	-0.00402753	0.649325	-0.00115932	0.763493	-0.000987984	0.617721	-3.2e-05	0.985302	0.000692851	0.744816	-0.000107245	0.964692
E2F4	cg08318732	0.00169701	0.01892	0.00629246	0.348341	-0.000676718	0.769186	0.00294495	0.0148959	-0.00102197	0.285393	-0.00213818	0.137979	0.00365075	0.0103345
E2F4	cg08387293	0.00137604	0.00365835	0.000211644	0.962388	0.000645542	0.647683	0.00103349	0.16385	0.000506732	0.418931	0.000407609	0.639086	0.000644448	0.47584
E2F4	cg08418670	0.000558674	0.395268	-0.00521205	0.273279	0.000642156	0.704375	0.00198735	0.0503472	4.83e-05	0.953793	0.000776924	0.490586	0.002446	0.059592
E2F4	cg08433366	0.000684886	0.107614	0.00195827	0.446976	-0.000716985	0.577541	0.000511409	0.450961	0.000207313	0.720432	-0.000430301	0.551232	-0.000370933	0.660887
E2F4	cg08440485	0.00226716	0.000639852	0.00245165	0.664684	0.00267607	0.262757	0.00378708	0.000806378	0.000179974	0.834647	-3.06e-05	0.982007	0.00274892	0.0334622
E2F4	cg08459290	0.00117737	0.0465495	-0.0061293	0.0252447	0.000944105	0.572478	0.00271537	0.00321981	0.000623256	0.400501	0.00074803	0.409916	0.00249093	0.0324441
E2F4	cg08470588	0.00139658	0.0368388	-0.00389286	0.133523	0.000302311	0.889556	0.00276937	0.00949085	0.00072596	0.388319	0.000334821	0.753693	0.00283588	0.0324015
E2F4	cg08538199	0.00105567	0.131367	-0.005746	0.0054192	0.000418754	0.846738	0.00261342	0.0146524	0.000504201	0.559654	0.00056374	0.610605	0.00289094	0.0347716
E2F4	cg08549335	-0.00170044	0.0450058	0.00497747	0.482194	0.000129989	0.967287	-0.0027477	0.0680015	-0.000100109	0.926123	0.000833859	0.621611	-0.00117688	0.484327
E2F4	cg08553572	0.00037782	0.474657	-0.00891431	0.024696	0.000554976	0.720304	0.000992861	0.257711	0.000341689	0.583973	0.00119794	0.192642	0.00163152	0.119794
E2F4	cg08585593	0.000297257	0.650908	0.00280932	0.485706	0.000312516	0.864381	0.00130633	0.188082	0.00039062	0.67485	-0.00058014	0.570424	0.00228539	0.0747638
E2F4	cg08609163	0.00201394	0.00197162	0.00352822	0.530144	-0.00197444	0.312545	0.00295507	0.00364124	0.000621446	0.498094	-0.00152786	0.205202	0.00135795	0.29193
E2F4	cg08619515	-0.000227892	0.745054	-0.000707632	0.878843	0.00397772	0.0990261	0.000814162	0.439268	3.88e-05	0.969424	0.000541331	0.657945	0.00156519	0.247237
E2F4	cg08701420	0.00118308	0.100033	-0.00495269	0.10626	0.000515773	0.82518	0.00230903	0.0353403	0.00150335	0.0820516	0.000865675	0.464974	0.00168942	0.231919
E2F4	cg08738516	0.000589333	0.056419	0.00307736	0.209303	0.00124972	0.190201	0.000402562	0.406502	9e-05	0.814937	-0.000140746	0.793291	0.000422514	0.465522
E2F4	cg08779606	0.00106529	0.0400071	0.00172355	0.621764	0.000994708	0.497215	0.000536767	0.510117	0.000590932	0.392255	0.000671592	0.449334	-0.000234644	0.813603
E2F4	cg08779886	0.0023744	0.000483186	0.00515822	0.191336	0.00191481	0.400074	0.00312925	0.00208207	0.00122537	0.197511	-0.000898912	0.444964	0.000657408	0.624069
E2F4	cg08818207	-0.00330313	0.000138143	-0.00269961	0.699084	-0.00151952	0.539156	-0.00314772	0.053063	-0.00064694	0.428757	-0.000864974	0.605177	-0.00120941	0.462854
E2F4	cg08836972	0.00181005	0.0161496	-0.00247115	0.707118	-0.0028109	0.236282	0.0013827	0.262366	0.000799298	0.414848	-0.00177607	0.17369	0.000194705	0.894014
E2F4	cg08863777	0.000617671	0.296419	-0.00369375	0.344949	-0.000535871	0.758074	0.00168247	0.0903905	0.000702942	0.268366	-0.000336942	0.760893	0.00144717	0.207638
E2F4	cg08875995	0.00103355	0.055809	-0.00544162	0.0127989	0.001085	0.559039	0.00214449	0.010776	0.000659156	0.334224	0.000281774	0.761423	0.00219535	0.0386714
E2F4	cg08888522	-0.00436294	0.000164734	-0.00294769	0.738129	-0.00129386	0.815193	-0.00507792	0.033597	-0.000326143	0.366178	-0.000546622	0.84888	-0.00220409	0.304599
E2F4	cg08894462	0.00285011	0.00172184	0.00213193	0.521362	-0.00059972	0.831708	0.00439649	0.00145169	0.00205661	0.0895583	0.000510345	0.71652	0.00139537	0.439065
E2F4	cg08924203	-0.001407	0.00721307	-0.000537078	0.823835	-0.000221194	0.857609	-0.00184438	0.0189224	7.23e-05	0.91441	0.000424778	0.515016	-0.00148379	0.1365
E2F4	cg08926253	-0.00455923	1.46e-05	-0.00606205	0.402292	-0.00385546	0.301818	-0.00598672	0.00192992	-0.000590541	0.421746	-9.53e-05	0.963807	-0.00285772	0.133607
E2F4	cg08998192	-0.000420676	0.531206	0.00120402	0.831454	-0.00190283	0.361834	-0.00042586	0.680628	0.000855981	0.370323	-0.000452605	0.709536	-0.000397856	0.763379
E2F4	cg09006487	0.00166189	0.00471868	-0.00412375	0.518229	0.00114969	0.472815	0.00185435	0.0535852	0.00123652	0.137801	0.000935405	0.391368	0.000589409	0.614142
E2F4	cg09026253	-0.00254053	0.00141394	0.00158756	0.652768	-0.000452216	0.883828	-0.00381278	0.00960131	-9.7e-05	0.905153	-0.000755655	0.641214	-0.0028585	0.0630185
E2F4	cg09053843	-0.00247736	0.000711328	-0.0026344	0.546168	0.00150268	0.441128	-0.00236251	0.0457887	-0.00062545	0.445881	0.000518596	0.645461	-0.000841576	0.529489
E2F4	cg09071007	-0.00219135	0.0115443	-0.00743382	0.163559	0.0020019	0.34692	-0.00205728	0.123892	-0.00130187	0.28601	0.00215241	0.104792	0.000727067	0.667734
E2F4	cg09153462	-0.00146423	0.0142133	-0.00372647	0.152561	-0.00243166	0.190692	-0.000361097	0.717305	-0.000838533	0.158408	-0.000772535	0.45602	0.00139288	0.201817
E2F4	cg09166556	0.00184811	0.0243315	-0.00527746	0.0576386	0.00194026	0.481946	0.00370025	0.00342035	0.00170032	0.0709644	0.001492	0.274464	0.00235636	0.141861
E2F4	cg09168222	-0.000672614	0.195697	-0.0010555	0.763786	0.000141749	0.932643	-0.000615129	0.466034	0.000136677	0.82804	0.000370166	0.697924	-0.000291469	0.764942
E2F4	cg09210680	0.00138835	0.00074106	0.00172669	0.504877	-0.000488286	0.674627	0.00213971	0.000557074	0.000152559	0.799407	-0.000677305	0.32304	0.00184397	0.0219932
E2F4	cg09225336	0.00288211	0.00233371	0.00112473	0.854773	-0.00110821	0.781853	0.0042406	0.0116888	0.000855527	0.458081	-0.00274529	0.171616	0.00207531	0.264714
E2F4	cg09243552	0.00260702	0.000211587	0.000963812	0.820758	0.000537661	0.818372	0.00284232	0.0136899	0.00104403	0.234018	-0.000271639	0.835094	0.00126489	0.351566
E2F4	cg09251764	-0.00101264	0.0236931	-0.00286853	0.293886	-0.000534467	0.730539	-0.00128485	0.0816876	-0.000158874	0.792517	-0.000208683	0.803682	-0.000445021	0.610938
E2F4	cg09255910	0.000698476	0.140467	-0.0044264	0.0731777	0.00108122	0.453853	0.00221765	0.00291005	-7.89e-06	0.988435	0.000593717	0.446739	0.0026099	0.00512118
E2F4	cg09280971	0.0011316	0.00658666	-0.0025298	0.46027	0.00162131	0.174705	0.00155367	0.0171606	-2.2e-05	0.970203	0.000288191	0.690309	0.00162395	0.046998
E2F4	cg09286671	0.00140328	0.010831	-0.00500326	0.180008	-0.000648836	0.760717	0.0024997	0.00462123	1.29e-06	0.998664	-1.6e-05	0.988131	0.00183081	0.093027
E2F4	cg09304470	-0.00190753	0.0260617	-0.00518256	0.44069	-0.00385672	0.167236	-0.00100299	0.485473	-0.00199593	0.0623307	-0.000962601	0.530273	0.00188078	0.264056
E2F4	cg09370867	0.00146264	0.183547	-0.00263912	0.701565	0.000416297	0.887535	0.00363047	0.0399542	0.00133383	0.31364	-0.00124555	0.508534	0.00396736	0.0625595
E2F4	cg09379489	-0.00147004	0.0529506	-0.00299709	0.7116	-0.000725246	0.759384	-0.00189101	0.164511	-0.000657074	0.473317	-0.0010329	0.503383	-0.000990006	0.513598
E2F4	cg09399176	0.00104562	0.0244692	-0.00106084	0.787134	0.00206539	0.172197	0.00175833	0.0165461	-1.04e-05	0.987114	3.04e-05	0.973075	0.00134333	0.141289
E2F4	cg09468055	0.00121842	0.0339674	-0.00298631	0.119874	3.91e-05	0.980835	0.00270976	0.00166621	0.000544454	0.449201	-0.000115333	0.889906	0.00318349	0.00446657
E2F4	cg09519959	-0.00111251	0.0765572	0.000748032	0.766523	-0.00202665	0.535243	-8.92e-05	0.939467	-0.000665006	0.332127	-0.000832091	0.583149	0.00116291	0.345445
E2F4	cg09548275	0.00247775	0.00109954	0.00742851	0.201065	0.001834	0.465783	0.00390021	0.00257901	0.00016745	0.861223	-0.00134609	0.377368	0.00187192	0.210717
E2F4	cg09606526	0.000749691	0.11461	0.00307318	0.35263	-0.00110527	0.44667	0.000503734	0.523191	0.000714995	0.221576	-0.00149108	0.0934357	-0.000575161	0.530694
E2F4	cg09618291	0.00215827	0.000214118	0.00494461	0.154993	0.000508961	0.783616	0.00344526	0.000348523	0.000492936	0.510701	-0.00231404	0.029472	0.00245901	0.0292144
E2F4	cg09625543	0.00199653	0.0182874	-0.000465334	0.945487	0.000629588	0.807805	0.0033096	0.016328	0.000410668	0.724003	0.0008914	0.5749	0.00190901	0.258035
E2F4	cg09662329	0.00131728	0.00108167	-0.00109762	0.645622	-0.000275881	0.805463	0.00176193	0.00493011	0.000541473	0.34883	0.000250264	0.695879	0.00152223	0.0553551
E2F4	cg09663566	0.000240398	0.52833	-0.000998719	0.760679	0.00126598	0.310344	0.00126839	0.0637926	0.000143659	0.73086	-0.00057217	0.502388	0.00126338	0.0878131
E2F4	cg09740468	0.000618598	0.308359	-0.00622917	0.0455678	0.00137172	0.511747	0.00212802	0.0269042	0.000137853	0.856588	0.00105571	0.327619	0.0027794	0.0198327
E2F4	cg09837467	0.00299361	8.76e-05	-0.00102198	0.828619	0.000709612	0.718689	0.00514282	2e-05	0.000380012	0.716771	-0.00120096	0.304364	0.00316806	0.0343068
E2F4	cg09858955	-0.00532537	2.87e-06	-0.0141239	0.126069	-0.00430367	0.0848237	-0.00536247	0.00402367	-0.00259811	0.0467454	0.000955004	0.610806	-0.00140989	0.499136
E2F4	cg09888648	0.00106271	0.0760535	-0.00290935	0.548233	-0.00339334	0.0340927	-0.000938173	0.308662	0.00168831	0.0463333	-0.000824392	0.400951	-0.00273397	0.017902
E2F4	cg09917274	-0.00175388	0.00208769	-0.00323893	0.427706	-0.0025637	0.0988986	-0.00194038	0.0430977	-0.000780441	0.31383	-0.000392657	0.68568	-0.000983295	0.384211
E2F4	cg09930046	0.000796428	0.100342	-0.00355477	0.0761817	0.000846173	0.626043	0.00157508	0.0356124	0.000616579	0.309599	0.000472026	0.578391	0.0015392	0.110071
E2F4	cg09940677	0.000179508	0.596445	0.00121724	0.536926	-0.000832586	0.353112	-0.000133352	0.791179	-0.000561118	0.235457	-0.000597631	0.264719	0.000224104	0.733608
E2F4	cg09948374	-0.0053625	1.9e-05	-0.00314796	0.709952	-0.0011814	0.741576	-0.00555371	0.012726	-0.00187693	0.0746916	-0.00238075	0.287303	-0.00181346	0.415489
E2F4	cg10020520	0.000867403	0.0720497	-0.00460121	0.0178152	0.000974559	0.499848	0.00181493	0.0142096	0.000502758	0.422608	4e-05	0.957909	0.00161587	0.0890772
E2F4	cg10024280	0.00115509	0.140931	-0.00160602	0.85893	0.00105487	0.620649	0.00304069	0.0154989	-0.00103835	0.325343	-0.00032938	0.824481	0.00339789	0.0289304
E2F4	cg10065266	0.00121979	0.0104239	-0.00502751	0.0852657	0.000722548	0.61696	0.00177626	0.0173284	0.00128672	0.0355652	0.000586851	0.455025	0.00109986	0.239873
E2F4	cg10093938	0.000763304	0.224499	-0.00851265	0.00196409	0.000284956	0.864417	0.00207221	0.0218622	0.000478622	0.53948	0.00116129	0.195562	0.00226955	0.0645714
E2F4	cg10152449	-2.77e-05	0.972286	0.00123547	0.75037	-0.00166867	0.460095	0.000758066	0.524465	0.00100459	0.329478	-0.000538137	0.638162	0.0012437	0.417808
E2F4	cg10161996	-0.00156194	0.000115641	-0.00507303	0.0900773	-0.00158257	0.169561	-0.00235858	0.000360065	-0.000299763	0.571658	-8.77e-05	0.897881	-0.00121397	0.124879
E2F4	cg10163895	-0.00410279	0.00196899	-0.0156005	0.211531	-0.000964056	0.841101	-0.00379876	0.0968681	-0.00345024	0.0325533	0.00424617	0.116962	0.000585695	0.820142
E2F4	cg10187792	0.00126652	2.24e-06	-0.0014939	0.286025	0.00136893	0.121303	0.00140259	0.00124579	0.000912979	0.0112966	0.000721179	0.0947139	0.000884797	0.0875043
E2F4	cg10213935	-0.00197243	0.00721095	-0.00382306	0.453427	-0.00432013	0.0363987	-0.00268343	0.0281068	-0.000430782	0.651121	-0.000695131	0.578228	-0.000445804	0.756004
E2F4	cg10277044	0.000719726	0.430039	-0.00536274	0.162732	-0.00104703	0.729317	0.0022308	0.11663	0.000383507	0.724315	0.000832665	0.588844	0.00245115	0.17181
E2F4	cg10327647	0.00108433	0.00672306	-0.00303666	0.243329	0.000357258	0.740249	0.00115785	0.0552595	0.000713622	0.228396	0.000466559	0.489733	-1.56e-05	0.984295
E2F4	cg10334035	0.00113065	0.0014792	0.000348312	0.828834	0.00110971	0.3549	0.00147375	0.00651534	0.000293342	0.548094	0.00031857	0.585652	0.000867194	0.212908
E2F4	cg10346606	0.00122147	0.0611556	-0.00474398	0.158593	0.000657821	0.732401	0.00263906	0.00999491	0.00110044	0.15071	0.00023396	0.829821	0.00236979	0.0619124
E2F4	cg10439456	-0.00146139	0.125621	-0.00684086	0.309479	0.000524451	0.84648	-0.00146368	0.367639	0.000317744	0.801909	0.00134049	0.460883	-0.00152659	0.416748
E2F4	cg10549986	-0.00300376	3.4e-05	0.00135323	0.743043	-7.57e-05	0.948502	-0.00306209	0.00350196	0.000471337	0.545612	-0.000323879	0.724087	-0.00251179	0.0405713
E2F4	cg10552523	-0.00359814	1.01e-05	-0.0011868	0.820069	-0.000130003	0.958576	-0.00502514	0.000426424	-0.00042898	0.616894	-0.000129771	0.927025	-0.0032864	0.0315596
E2F4	cg10563063	0.00106359	0.113882	-0.00224536	0.690251	0.000917368	0.585726	0.00220444	0.0451815	0.00129511	0.0904627	-9.93e-05	0.935952	0.00183999	0.159143
E2F4	cg10666909	-0.00160535	0.00809424	-0.00380456	0.363547	-0.00189274	0.300248	-0.00232607	0.0218429	-0.000570951	0.49513	-0.000934215	0.376481	-0.00219639	0.0685242
E2F4	cg10710569	-0.00103712	0.263751	0.00316077	0.443084	0.00219219	0.462741	-0.000481121	0.738939	0.00136133	0.213932	0.000658044	0.671001	-0.000335533	0.844621
E2F4	cg10718809	0.00107559	0.0562885	-0.00292008	0.186675	0.000260829	0.887002	0.00236744	0.00889126	0.000589803	0.389032	-0.000267368	0.774986	0.00234669	0.0336943
E2F4	cg10728454	0.00386983	1.39e-05	0.00420563	0.525754	0.000161005	0.956605	0.00527973	0.000543241	0.00114661	0.266727	-0.00210503	0.212568	0.00271668	0.115255
E2F4	cg10734665	-0.00157234	0.010398	0.000196979	0.959342	-0.000330181	0.850943	-0.00104493	0.301742	-8e-05	0.907832	-0.000967854	0.357635	-0.000536165	0.638952
E2F4	cg10740245	0.00277614	7.16e-06	0.0010111	0.794866	0.00207459	0.29188	0.00364617	0.000186399	0.00116951	0.137765	0.000598993	0.55483	0.00217315	0.0669298
E2F4	cg10771443	-0.0021095	0.00707207	0.000468399	0.820905	0.000333637	0.850007	-0.00119726	0.245237	-0.000468551	0.667063	7.84e-05	0.933201	-0.000513009	0.715282
E2F4	cg10778971	-0.00132129	1.69e-05	-0.00139594	0.56099	-0.00128399	0.34539	-0.00205834	0.000277011	-0.000157459	0.635824	-0.000472194	0.492938	-0.00123123	0.0366494
E2F4	cg10784983	0.00113996	0.0334152	-0.00359025	0.0604183	0.00161452	0.319182	0.002264	0.00504347	0.000732231	0.298377	0.000187786	0.826309	0.00217247	0.0393988
E2F4	cg10901323	0.000951041	0.108818	-0.00450565	0.0341394	-0.000427399	0.826011	0.00186589	0.0524665	0.000489915	0.506989	0.000801984	0.397071	0.00193573	0.0974706
E2F4	cg10922280	0.00143027	0.00219701	0.00183158	0.382589	0.00270779	0.0152099	0.00263317	0.000196116	-0.000306152	0.642234	-0.000236877	0.710943	0.0028286	0.00175497
E2F4	cg10958877	0.00157805	0.00526179	0.000452682	0.919132	0.00134674	0.441903	0.00301532	0.00120446	4.92e-05	0.950037	-0.0002358	0.821338	0.00189334	0.088627
E2F4	cg10959651	-0.0037984	9.21e-06	0.00232025	0.681152	9.66e-06	0.996279	-0.00344448	0.0100641	-0.000643479	0.40512	0.000372625	0.791013	-0.0013126	0.362384
E2F4	cg10969412	0.00130789	0.00119668	-0.0032737	0.140095	0.00160583	0.254072	0.00133847	0.0439697	0.000954897	0.0773515	0.000552595	0.472023	0.000470386	0.55433
E2F4	cg11016993	-0.00125346	0.0622766	-0.0012212	0.645254	0.000220948	0.913605	-0.000765633	0.461941	-0.0001198	0.877888	0.000614319	0.577195	0.000384419	0.755275
E2F4	cg11029522	-0.00200155	0.00306322	-0.00423146	0.377698	0.000719984	0.74693	-0.00232023	0.0368226	-0.000141112	0.849188	9.13e-05	0.940312	-0.000514869	0.684206
E2F4	cg11035483	-0.000654215	0.18808	0.00491352	0.0696028	-0.000801244	0.587442	-0.00160032	0.0437499	-0.000817985	0.139185	-0.00106389	0.172957	-0.00105695	0.27609
E2F4	cg11047325	-0.0013641	0.244407	0.00203282	0.764141	0.00135381	0.684782	0.000854174	0.654271	-0.000233794	0.877796	0.00171215	0.410551	0.00197142	0.377436
E2F4	cg11095027	0.00120585	0.0117827	-0.00038462	0.894153	-7.33e-05	0.955992	0.00165331	0.0384735	0.000405576	0.515798	-0.000833162	0.295828	0.00115361	0.222206
E2F4	cg11105610	-0.00155251	0.000280084	-0.00291101	0.276788	-0.000617964	0.705092	-0.00217589	0.00385274	-0.000575566	0.238936	0.000106425	0.898859	-0.00119625	0.143274
E2F4	cg11132334	0.00145155	0.00102016	-0.00287325	0.439162	0.000221108	0.856317	0.000987428	0.153019	0.000920119	0.0992145	-0.000107704	0.891104	-0.000151496	0.854116
E2F4	cg11163555	0.00194868	1.5e-05	-0.000362211	0.860849	0.000385535	0.789096	0.00307158	3.79e-05	0.000942463	0.132963	-0.00021254	0.774163	0.00219222	0.0131696
E2F4	cg11187245	-0.00266867	0.00855345	-0.00572396	0.617888	0.000305039	0.93208	-0.00308589	0.110149	0.000345177	0.724812	0.00122588	0.5899	-0.0025245	0.189465
E2F4	cg11202345	-0.00250214	0.000117575	-0.00522533	0.200741	-0.00313323	0.14185	-0.00356185	0.00202794	-0.0011301	0.154704	-0.000468703	0.690196	-0.000777425	0.539139
E2F4	cg11211792	-0.00184693	0.0097793	-0.0012693	0.754945	-0.00267311	0.303414	-0.00354469	0.00348912	0.00139931	0.0795563	-0.00129836	0.337415	-0.0043618	0.000979383
E2F4	cg11224765	-0.000539902	0.440577	-0.00110742	0.604938	-0.00329018	0.0230571	-0.000138528	0.871844	0.000806368	0.448348	-0.00146461	0.0405523	5.77e-05	0.965107
E2F4	cg11251971	-0.00177254	0.0126808	-0.00334397	0.440962	-0.000521786	0.845498	-0.00240404	0.0563516	-1.69e-05	0.982125	-5.77e-05	0.966819	-0.000878885	0.526871
E2F4	cg11254522	0.000964212	0.021732	0.00194486	0.539367	-0.00142565	0.316062	0.000502375	0.449684	0.00118579	0.045535	-0.000585285	0.452642	-0.000419356	0.615213
E2F4	cg11303842	0.000958051	0.0244767	-0.0030251	0.253215	-0.00160289	0.200833	0.000534989	0.420619	0.000570324	0.331971	0.000404495	0.564397	-0.000101873	0.901917
E2F4	cg11317199	0.00301673	0.000779251	0.00279952	0.519974	-0.00178083	0.634828	0.00326167	0.0380305	0.00131315	0.242372	-0.00114398	0.542989	0.00138243	0.426109
E2F4	cg11320084	0.00101764	0.00217281	-0.000198004	0.916086	0.00151135	0.0782378	0.00142413	0.00207451	0.000204727	0.68357	0.000275693	0.56784	0.0015996	0.0128034
E2F4	cg11397754	-0.00015534	0.790174	-0.000165918	0.970271	0.000371378	0.817948	0.00180671	0.0472839	-0.00058816	0.44165	0.000133171	0.888189	0.00280121	0.0123652
E2F4	cg11459681	-0.000247888	0.662874	-0.00246946	0.309731	0.00215286	0.252332	-0.000124641	0.895967	0.000683854	0.352213	0.00117586	0.219701	-0.000353561	0.748336
E2F4	cg11562571	-0.000420298	0.365575	0.00325762	0.0496324	0.000964563	0.458629	-0.000802755	0.249954	-0.00112412	0.0771912	-0.000468238	0.468757	6.81e-05	0.940055
E2F4	cg11567978	0.00208055	0.00105614	0.00556889	0.247744	0.000671136	0.757245	0.00305786	0.00493003	0.000352787	0.654878	-0.0008912	0.489555	0.00224433	0.0718855
E2F4	cg11587584	-0.00139989	0.0142558	-0.0071629	0.0672875	-0.000413862	0.808654	-0.00229216	0.00964213	0.000269627	0.739629	0.000595812	0.562057	-0.00239671	0.0330638
E2F4	cg11594821	-0.0012511	0.0578188	0.00501614	0.356361	-0.00106267	0.612542	-0.00120067	0.306755	-0.000189415	0.815752	-0.0013073	0.291767	-0.000333272	0.798095
E2F4	cg11611544	0.00219922	1.17e-05	0.00117981	0.570965	0.000525815	0.706868	0.00261412	0.00105631	0.000436533	0.479071	0.00012258	0.876731	0.001661	0.0767353
E2F4	cg11617938	-0.00118456	0.0733743	-0.00678561	0.23777	-0.000665247	0.722948	-0.00202995	0.0658981	0.00034727	0.692476	-0.000166378	0.898363	-0.00191163	0.140747
E2F4	cg11622162	-0.000913353	0.00361697	-0.000173991	0.920237	-0.000877372	0.391678	-0.00144975	0.00640358	8.18e-05	0.83865	-0.000475916	0.389262	-0.000849312	0.164653
E2F4	cg11638399	0.00116734	0.080114	-0.00677287	0.0166064	0.00122411	0.611753	0.00303144	0.00500893	0.00024304	0.758214	0.000972844	0.407496	0.00320001	0.0142796
E2F4	cg11643402	0.00166741	0.00119741	-1.24e-05	0.996697	0.000648858	0.649719	0.0027104	0.000249356	0.000757021	0.313874	-0.000180183	0.814538	0.00130029	0.203418
E2F4	cg11684450	0.00149604	0.0048479	0.00202647	0.658186	0.000547625	0.651807	0.00204946	0.0150565	0.000681703	0.356552	-0.00045968	0.621811	0.000915659	0.381034
E2F4	cg11694510	-0.00276315	1.93e-05	0.00170765	0.688741	-0.00158728	0.478097	-0.00395774	0.000613139	-0.00109168	0.116303	-0.000991907	0.407387	-0.00177772	0.155977
E2F4	cg11702942	-0.00299223	2.35e-05	-0.0012535	0.780148	-0.0028916	0.284536	-0.00410175	0.00139058	-0.000323362	0.554477	-0.00083623	0.557977	-0.00217675	0.0852492
E2F4	cg11738389	0.00195085	0.00494312	-0.00239129	0.706106	-0.00107719	0.62261	0.00241717	0.0442169	0.000673715	0.436371	-9.13e-05	0.946985	0.00144433	0.282671
E2F4	cg11829870	-0.00128606	0.0107212	-0.00582439	0.0984143	-0.00107935	0.557864	-0.00203588	0.0249887	0.000151376	0.777235	0.000140802	0.895947	-0.00118795	0.222154
E2F4	cg11847933	0.00083391	0.0787784	0.00208116	0.509618	0.000458435	0.731035	0.00124164	0.0698011	0.000326315	0.642395	0.000445715	0.580563	0.000605989	0.520342
E2F4	cg11867489	0.000583445	0.209624	0.00551728	0.109691	-0.000131001	0.919849	-0.000566817	0.44901	0.000780823	0.183084	-0.00044622	0.590959	-0.0013545	0.12172
E2F4	cg11920110	0.00167279	0.00903521	0.00505908	0.346379	-0.00245109	0.207549	0.00145337	0.179073	0.00103008	0.215894	-0.00289675	0.0269045	0.00046616	0.710649
E2F4	cg11946459	-0.00226867	0.207314	-0.000402521	0.978797	-8.17e-05	0.990062	-0.00108736	0.719619	0.000551201	0.804129	-1.14e-05	0.997419	-1.81e-05	0.995857
E2F4	cg12013713	-0.00298669	8.41e-05	-0.00505243	0.373476	-0.00205339	0.427871	-0.00250023	0.057684	-0.00170133	0.0419314	0.000450072	0.761768	0.000841416	0.557367
E2F4	cg12037516	-0.00142383	7.24e-05	6.58e-05	0.973301	-0.00283148	0.127091	-0.00209443	0.00324504	-0.000199229	0.46896	-0.000768351	0.385087	-0.00149398	0.0262194
E2F4	cg12049875	0.000864172	0.109847	-0.00243367	0.180924	-0.00064522	0.701165	0.00176893	0.0333028	0.000506658	0.447445	-0.000587638	0.506391	0.00213303	0.0457013
E2F4	cg12049992	0.00227681	0.0121427	-0.00364533	0.564198	0.00296191	0.343946	0.00305511	0.0356821	0.000103174	0.935519	0.002029	0.219621	0.00331783	0.0602428
E2F4	cg12070987	0.00070536	0.184398	-0.00282141	0.429902	-0.000158818	0.920645	0.00167202	0.0571217	0.000714965	0.214564	2.26e-05	0.981585	0.0013366	0.196841
E2F4	cg12088946	-0.0017587	0.0296553	-0.00828428	0.0805819	0.00131994	0.638388	-0.00206349	0.134727	-0.000977677	0.36935	0.00253731	0.0791025	-0.000422732	0.791682
E2F4	cg12094903	-0.00111191	0.0651896	0.000495799	0.908623	-0.00246858	0.206483	-0.00192758	0.040135	-0.000373346	0.6674	-0.00128758	0.245133	-0.00101413	0.397142
E2F4	cg12110437	-0.00459222	0.000372188	-0.00226199	0.727858	0.00135828	0.745822	-0.00543959	0.00893038	-0.00094551	0.549544	0.00211347	0.320766	-0.00244203	0.308288
E2F4	cg12114203	0.00177649	0.000702153	-0.000894587	0.804886	-0.000947597	0.546938	0.00163374	0.0343763	0.000951962	0.198983	-0.00102049	0.278073	0.000453468	0.655
E2F4	cg12141483	0.000371095	0.321595	-0.00197527	0.249296	-0.000704602	0.613539	0.000272274	0.660246	6.65e-05	0.896893	-0.000621927	0.417878	-0.000197223	0.789992
E2F4	cg12172349	-0.000445887	0.0467015	-0.000675185	0.572289	-0.000537846	0.620153	-0.000989584	0.016671	0.000443113	0.0457866	0.000152951	0.782801	-0.00095435	0.0269522
E2F4	cg12187985	0.00227949	0.000552019	0.000672516	0.908647	0.000279538	0.865246	0.00263979	0.00730286	0.000858053	0.375693	-3.07e-05	0.9771	0.00110181	0.395093
E2F4	cg12299361	0.0013165	0.043574	-0.00236858	0.279824	0.0021149	0.304938	0.00239069	0.0177124	0.00148098	0.066451	0.000325701	0.765124	0.00161245	0.206996
E2F4	cg12303312	0.00127812	0.0146265	-0.00578093	0.00888364	0.000578464	0.738292	0.00214433	0.0109532	0.00122027	0.0550097	0.000629622	0.457519	0.00162197	0.116466
E2F4	cg12319836	0.000425768	0.307043	0.00353303	0.104834	-0.0011651	0.400549	-0.000520343	0.45349	0.000259792	0.596717	-0.00107638	0.155018	-0.00108311	0.176332
E2F4	cg12331471	-0.00137708	0.0236197	0.0016003	0.722246	-5.44e-05	0.966006	-0.00244993	0.00498875	0.00161896	0.0297872	0.000351404	0.685719	-0.00291672	0.00751408
E2F4	cg12359279	-0.000321283	0.00322893	-0.000326882	0.574853	5.41e-05	0.861748	-0.000165181	0.341158	-0.000211652	0.155135	-7.57e-05	0.645521	0.000136606	0.526179
E2F4	cg12371075	0.00112831	0.0925	-0.00476159	0.126976	0.000741885	0.731356	0.00203143	0.0529582	0.00114413	0.16697	0.000485901	0.659506	0.0023021	0.0814642
E2F4	cg12378285	0.00277881	8.32e-06	0.00186515	0.607633	0.00213358	0.232133	0.00384857	3.63e-05	0.00151788	0.065638	-6.88e-05	0.949364	0.00148232	0.224266
E2F4	cg12379452	-0.001157	0.005379	-0.00398122	0.238319	-0.00105103	0.52712	-0.00242829	0.00143988	0.000615944	0.190356	0.000364076	0.689753	-0.00212393	0.00863614
E2F4	cg12394215	0.0012285	0.0275242	-0.00205148	0.556079	-0.000371819	0.839258	0.00190109	0.0239131	-0.00031473	0.703942	0.000710737	0.446399	0.00203485	0.0660684
E2F4	cg12424383	-0.00117567	0.000350391	0.000983708	0.569528	-0.00175674	0.275988	-0.00166823	0.00746313	-0.000215452	0.477915	-0.000706472	0.383564	-0.000877188	0.167398
E2F4	cg12439472	-0.00859547	0.000552654	-0.0052156	0.72521	-0.00237336	0.679558	-0.00937863	0.0168436	0.00148694	0.533126	-0.00266514	0.475069	-0.00508211	0.23971
E2F4	cg12461141	-0.0023527	0.000714736	8.96e-05	0.984248	-0.00220423	0.351202	-0.00404881	0.0014272	0.00039035	0.59525	-0.000173489	0.895063	-0.00334962	0.010953
E2F4	cg12539787	0.00161848	0.00450061	0.0049268	0.261066	0.000801423	0.5715	0.00233659	0.00538005	0.000259077	0.754122	-0.000862357	0.3563	0.00100127	0.370638
E2F4	cg12551079	0.00133211	0.0536083	0.00188116	0.688815	-0.000810101	0.668852	0.002372	0.0349007	-0.000204539	0.825085	-0.00147452	0.183962	0.00181881	0.183146
E2F4	cg12557158	-0.00112505	0.0420752	-0.00583804	0.249428	-0.00189033	0.392712	-0.00107339	0.343795	-0.000186558	0.69201	-0.000298644	0.804577	3.6e-06	0.997363
E2F4	cg12588917	-0.00327459	0.000398302	-0.0194874	0.0143541	0.000307128	0.922882	-0.00401934	0.0172299	-0.000951111	0.371668	0.00267524	0.165906	-0.00141147	0.425569
E2F4	cg12592772	0.00119292	0.0349045	-0.00377803	0.0897601	0.000528335	0.750856	0.00228608	0.00680975	0.00103182	0.147967	0.000280466	0.742263	0.00222078	0.045735
E2F4	cg12596733	0.00120606	0.0897564	-0.00202908	0.391884	0.000939738	0.675506	0.00299087	0.00578472	0.000623091	0.482824	0.000215508	0.841247	0.00352218	0.0112108
E2F4	cg12611914	0.00305659	7.73e-05	-0.0012234	0.702134	0.00161983	0.480528	0.00509986	1.66e-05	0.000881036	0.382715	-0.000292822	0.801622	0.003896	0.0104069
E2F4	cg12614898	0.00155596	0.00307493	0.00341158	0.356193	-0.000607424	0.673433	0.00141045	0.0553217	0.00133242	0.104505	-0.00150753	0.0713144	0.000305859	0.767616
E2F4	cg12628528	0.00132686	0.00725682	0.00163255	0.615643	-0.000503175	0.752184	0.0012225	0.128117	0.000187658	0.773127	-0.0016467	0.0930504	0.000301382	0.754677
E2F4	cg12757378	0.00118217	0.00281307	-0.000908877	0.838328	-0.00161146	0.268141	0.000542827	0.429725	0.00112277	0.0253052	-0.000677516	0.424222	-0.000490725	0.525921
E2F4	cg12792363	0.000536514	0.489286	-0.00748035	0.107384	-0.000237271	0.923988	0.00203646	0.0892304	0.000565085	0.515708	0.00091367	0.49062	0.00249855	0.0998809
E2F4	cg12798040	0.00292327	0.000310432	0.00647877	0.291464	-0.00158996	0.582248	0.00436373	0.00233371	0.00114651	0.250434	-0.00254788	0.104055	0.00248861	0.119934
E2F4	cg12803108	0.0021312	0.00214883	-0.000796988	0.796969	-0.000543675	0.804113	0.00278822	0.00933404	0.000712614	0.450743	-0.000168071	0.876499	0.00241768	0.0784842
E2F4	cg12807764	0.00250195	0.00708699	-0.0111891	0.208932	0.000917008	0.750272	0.00257734	0.0885352	0.00219938	0.0717744	0.0014032	0.449611	-0.000297076	0.871269
E2F4	cg12828896	-0.00602481	0.000325177	0.00883722	0.457071	-0.000545422	0.908583	-0.00534168	0.0807567	-0.00192747	0.264967	-0.00112058	0.701919	-0.00215932	0.486651
E2F4	cg12836643	0.00133959	0.000167853	0.00070274	0.826389	0.000451789	0.701909	0.00142968	0.0135019	0.000521042	0.257047	-0.000571878	0.401371	0.00103887	0.121019
E2F4	cg12870332	0.00207887	0.0050024	-0.00597831	0.0156605	-9.52e-05	0.966766	0.0038211	0.00109301	0.00167736	0.0457086	0.000629939	0.582952	0.00302122	0.0364259
E2F4	cg12877361	0.0020655	7.85e-05	0.00193957	0.583987	0.000362776	0.829968	0.00201057	0.0239973	0.000617051	0.274021	4.76e-05	0.96146	0.000750285	0.435795
E2F4	cg12906975	-0.00179463	1.57e-05	-0.000683171	0.782286	-0.0017777	0.43086	-0.00257534	0.00235914	-0.000436095	0.0358379	-0.00071315	0.506456	-0.00117336	0.13551
E2F4	cg12945470	0.00213632	0.000445983	0.00421165	0.273132	0.000579042	0.777549	0.00402259	3.53e-05	3.25e-05	0.969595	-0.00240826	0.0441607	0.00355302	0.00285323
E2F4	cg12955084	0.0015993	0.00124101	-0.0011953	0.725695	0.000368281	0.784016	0.00288495	7.79e-05	-0.000241508	0.741039	-0.00116759	0.163457	0.00250291	0.0103821
E2F4	cg12975667	0.00122691	0.00466343	-0.00258835	0.245398	0.000503309	0.765636	0.00164631	0.0331482	0.000672093	0.213969	-5.68e-05	0.948831	0.00119554	0.165687
E2F4	cg12987761	-0.00305758	0.00116297	-0.0072241	0.293535	-0.00150301	0.613653	-0.00152059	0.320727	-0.00341396	0.00429071	0.000688634	0.709986	0.00345366	0.0567241
E2F4	cg12999836	-0.000498162	0.423879	-0.00224763	0.646415	-0.000300269	0.876422	0.000205949	0.843683	-0.00035686	0.648067	0.000649678	0.61073	0.000931357	0.442876
E2F4	cg13007871	-0.000665619	0.203264	0.00201218	0.554505	0.00040047	0.822573	-0.000961149	0.279731	0.000270217	0.695418	-0.00014583	0.886306	-0.000496092	0.633947
E2F4	cg13045500	-0.00199547	0.00430058	-0.00425906	0.354853	-0.00129006	0.617285	-0.00425972	0.000368214	0.000847596	0.355435	0.00103165	0.431866	-0.00371141	0.00640946
E2F4	cg13072055	0.00155092	0.0178829	-0.00300613	0.203279	0.00115905	0.549744	0.00306461	0.00222579	0.00102298	0.19571	0.00067608	0.486634	0.00266891	0.038394
E2F4	cg13086983	0.000977701	0.0963356	-0.00385475	0.149722	0.000247443	0.898283	0.00256261	0.00434099	0.000392814	0.589364	0.000273568	0.776426	0.00304627	0.00810002
E2F4	cg13092901	-0.000149824	0.722259	-0.00226621	0.0705494	0.000295909	0.662521	-0.000301256	0.577451	0.000713666	0.262615	0.000296353	0.492089	-0.000130113	0.873457
E2F4	cg13100600	0.00163204	0.0388961	-0.00412865	0.49169	-0.00105672	0.71348	8.72e-05	0.947986	0.000439554	0.629364	0.00239747	0.120711	0.00044378	0.762525
E2F4	cg13119178	0.000686432	0.16557	-0.00374222	0.199664	0.000327441	0.818634	0.00132486	0.0730047	0.000608672	0.351019	0.000110257	0.88354	0.00168837	0.0829973
E2F4	cg13130398	-0.00345799	0.000583468	-0.000680521	0.906072	-0.00103053	0.814322	-0.00390604	0.0444623	-0.000903679	0.235973	-0.00164786	0.444727	-0.00107191	0.571782
E2F4	cg13149147	0.00182219	0.00035066	-0.00110317	0.739208	0.000227123	0.836359	0.00239568	0.00141768	0.000863483	0.23376	-0.000649941	0.376618	0.0023651	0.01883
E2F4	cg13155430	-0.00547515	2.05e-06	0.000949639	0.909232	-0.00337689	0.54157	-0.00795804	0.000622134	-0.000737988	0.098981	-0.00085207	0.763618	-0.00472857	0.0261378
E2F4	cg13172359	-0.00326671	0.00121538	0.00375676	0.240578	-0.00148552	0.378414	-0.00307069	0.0153655	-0.00011534	0.939988	4.87e-06	0.996736	-0.00244288	0.206225
E2F4	cg13250178	0.000559424	0.314135	-0.00309639	0.063383	0.000195191	0.902034	0.00153984	0.0892786	0.000353087	0.596827	0.000333092	0.688301	0.0015572	0.158099
E2F4	cg13272096	-9.65e-05	0.922355	-0.00724301	0.14346	0.000411575	0.909717	-4.03e-05	0.980488	0.00163128	0.174823	0.000151766	0.935958	0.000758873	0.693305
E2F4	cg13304609	-0.00379834	0.000189945	-0.00829272	0.261057	-0.00164425	0.739052	-0.00558449	0.00675368	-5.91e-05	0.890891	0.000532341	0.834353	-0.00262744	0.169289
E2F4	cg13343932	-0.00142692	0.12409	0.00234741	0.711742	-0.00106488	0.676623	-0.000370102	0.80957	-0.000380499	0.755003	-5.83e-05	0.971846	0.000796429	0.656518
E2F4	cg13406746	-0.00044932	0.212471	0.0048817	0.0696337	-0.000250826	0.829552	-0.00126778	0.0289154	0.000168138	0.73227	-0.000506465	0.461061	-0.00104268	0.14217
E2F4	cg13419792	-0.000463162	0.0682307	-0.00172876	0.277679	-0.00137711	0.148658	-0.000928664	0.0391371	0.000114245	0.6922	4.27e-05	0.935961	-0.00061812	0.20426
E2F4	cg13443575	0.000228079	0.699842	0.000132698	0.967939	0.000869585	0.576195	0.00134192	0.147661	0.00033176	0.639405	0.000440461	0.653708	0.00184799	0.11495
E2F4	cg13452062	-0.0182112	1.14e-07	-0.0146199	0.618808	0.00200125	0.758319	-0.018558	0.00119085	-0.00248677	0.0219373	0.00387742	0.469414	-0.0100106	0.0598997
E2F4	cg13474450	0.000864018	0.213681	-0.00390157	0.263643	-0.000778329	0.672305	0.0022918	0.0319548	0.000331306	0.693774	0.000323319	0.754113	0.0021139	0.121257
E2F4	cg13524037	0.00119951	0.061679	-0.00531928	0.0236285	0.00119077	0.539076	0.0025248	0.0108551	0.000825127	0.312441	0.000187654	0.850721	0.00219794	0.082366
E2F4	cg13525276	-0.000341718	0.680821	-0.00436683	0.415339	-0.000561856	0.828848	0.000763289	0.570383	-0.00229798	0.0274567	-0.00161309	0.277776	0.00148681	0.365427
E2F4	cg13575216	-0.00056828	0.198185	0.00237382	0.350867	0.000230732	0.911793	-0.000667826	0.404457	0.000285293	0.566798	-0.000679952	0.490127	-0.000202481	0.813279
E2F4	cg13587253	0.00179683	0.0209199	-0.000149159	0.980665	-0.00250655	0.410803	0.00115755	0.366264	0.000185027	0.834812	-0.0014282	0.369041	0.000827957	0.580706
E2F4	cg13618969	0.00135663	0.0478076	-0.0030679	0.269141	0.00194151	0.443539	0.00294299	0.00591862	0.000626926	0.424509	0.00101571	0.39789	0.0026039	0.0534249
E2F4	cg13619623	0.000623923	0.108364	-0.00368789	0.230949	-0.000418499	0.669606	0.000968069	0.0964277	0.000168912	0.763562	-7.54e-05	0.908174	0.000315457	0.683105
E2F4	cg13643186	0.00103591	0.10411	-0.00619992	0.0763379	0.000771653	0.729026	0.00253573	0.0123327	0.000390296	0.600768	0.00103693	0.363368	0.00270937	0.0309922
E2F4	cg13693517	0.0016307	0.000630469	-0.00194865	0.610149	0.00016922	0.916095	0.00157365	0.037405	0.000731922	0.239092	-0.000156239	0.860418	0.000320919	0.726567
E2F4	cg13723336	0.00162428	0.000326917	0.00411647	0.018996	-0.000469097	0.700836	0.00171408	0.011	0.000709784	0.267965	-0.000876309	0.185973	0.000919017	0.298225
E2F4	cg13728275	0.00124098	0.0357453	-0.00405511	0.0311777	0.0011979	0.502506	0.00237861	0.00899043	0.000945587	0.21835	0.000523564	0.571385	0.00252017	0.0307108
E2F4	cg13755924	-0.00156863	0.0340434	-0.00213528	0.726114	-0.000247982	0.933155	-0.00194386	0.140381	-0.000271686	0.708893	0.000690098	0.669489	-0.000620073	0.651538
E2F4	cg13781414	-0.000766515	0.079878	0.000161588	0.940175	-0.00155294	0.271659	-0.00110894	0.125532	0.000340045	0.535235	7.31e-05	0.926965	-0.000336766	0.691328
E2F4	cg13782919	0.00204277	8.25e-05	0.00164318	0.672027	0.000876551	0.535471	0.00208602	0.00850931	0.000988202	0.20439	-0.000961693	0.287797	0.000607061	0.550427
E2F4	cg13785019	0.00105666	0.112441	-0.00260869	0.656574	-0.00152732	0.389757	0.00142445	0.160514	0.000185332	0.845866	-0.000515183	0.650916	0.000990599	0.451252
E2F4	cg13789214	0.00109826	0.0229636	-0.00298247	0.233067	-8.14e-05	0.953801	0.000852959	0.283537	0.000876853	0.175664	0.000589271	0.456904	0.000229298	0.810217
E2F4	cg13844341	0.000871359	0.154842	-0.00308258	0.300872	-0.000844986	0.657746	0.00160813	0.108813	0.001041	0.139816	0.00027187	0.793143	0.00129956	0.282074
E2F4	cg13849515	0.00294306	1.67e-05	0.00391332	0.354915	-1.62e-05	0.993363	0.00327335	0.00389159	0.000993198	0.155749	-0.00164659	0.163469	0.00184592	0.137166
E2F4	cg13896879	0.00168885	0.00209843	-0.00221226	0.383282	0.000250133	0.893873	0.00240491	0.00605528	0.000297048	0.68054	-0.000147325	0.882771	0.00212536	0.0496014
E2F4	cg13933891	0.00107859	0.0692092	-0.00176136	0.340447	0.00043512	0.820372	0.00227592	0.0085519	0.0008393	0.276429	-0.000240513	0.799782	0.00206854	0.0759969
E2F4	cg13935634	-0.00273208	0.000673029	-0.00804965	0.10894	-0.00126226	0.667974	-0.00290662	0.0290488	-0.00134756	0.211267	0.00216305	0.139434	-0.000569404	0.715947
E2F4	cg13953458	0.00111126	0.0265765	0.00445214	0.123828	-0.00117931	0.466337	0.000225176	0.787444	0.000909644	0.118532	-0.00197791	0.0196998	-0.00082762	0.385847
E2F4	cg13980638	0.00064984	0.241525	-0.00404461	0.156161	0.000524987	0.747877	0.00201214	0.019589	0.000328243	0.619789	0.000534219	0.55889	0.00253324	0.0201485
E2F4	cg14000144	0.00193987	0.00394616	-0.0003171	0.947644	0.00343548	0.0862267	0.00300792	0.0050928	0.000310697	0.729216	0.000956896	0.405768	0.00270646	0.0363708
E2F4	cg14002778	0.00258253	3.4e-05	0.00248685	0.418486	8.05e-05	0.966833	0.0025433	0.00879844	0.00122538	0.122511	-0.000477562	0.651666	0.00088402	0.462169
E2F4	cg14028598	0.00170714	0.0496751	-0.00519311	0.146288	0.000930758	0.759585	0.00274905	0.0444123	0.00195641	0.0536821	0.000470167	0.753951	0.00186111	0.275921
E2F4	cg14064762	0.00166883	0.000106007	0.00509117	0.150767	-0.000186113	0.899466	0.00199744	0.0059715	0.00046113	0.385754	-0.00156099	0.0852778	0.00104568	0.210791
E2F4	cg14085060	0.000172084	0.740637	-0.0013126	0.376477	0.000406101	0.825362	0.000827626	0.31325	0.000393937	0.54841	-2.56e-06	0.997698	0.000709678	0.487981
E2F4	cg14126601	-0.00208376	0.0222045	-0.0041923	0.426369	-0.00212401	0.329187	-0.00269719	0.0476548	0.000462272	0.698175	0.000507286	0.710718	-0.00257242	0.133652
E2F4	cg14129477	-0.00104588	0.106414	0.00106838	0.806293	0.000516282	0.850042	-0.000233341	0.840019	-0.00041151	0.598484	0.000469173	0.72824	0.000516051	0.681739
E2F4	cg14224203	0.00131039	0.0686205	-0.00335368	0.524896	-0.0021759	0.328166	0.00135416	0.248011	0.002024	0.0247825	-0.000674058	0.59553	0.000589788	0.676527
E2F4	cg14234394	0.00183944	0.010342	-0.0017642	0.720683	4.29e-06	0.998219	0.00145761	0.206602	0.000515091	0.588747	-0.00130918	0.267261	0.000807271	0.556345
E2F4	cg14286514	-0.00134312	0.0539796	0.00983899	0.0213751	-0.00228869	0.273402	-0.00162685	0.121546	-3.93e-05	0.965966	-0.00124623	0.304896	-0.000153899	0.908172
E2F4	cg14293575	-0.00594593	1.46e-05	-0.00403606	0.69561	-0.00514161	0.450106	-0.00836057	0.0031045	-9.13e-05	0.84058	-0.00136511	0.694475	-0.00577401	0.0232491
E2F4	cg14301914	0.000808765	0.131914	-0.00350551	0.10037	0.000366221	0.825443	0.00203208	0.0141491	0.000363462	0.593008	0.000532713	0.523444	0.00224746	0.0334666
E2F4	cg14321269	-0.000893961	0.0327725	-0.0021448	0.47298	-0.000842476	0.522839	-0.00025562	0.703279	-0.00066859	0.229333	-0.000289881	0.689108	0.00103321	0.197674
E2F4	cg14333162	-0.00232029	0.0175006	-0.000777222	0.934925	-0.00185594	0.524055	-0.00319801	0.0391102	-8.62e-05	0.947311	0.000740401	0.692065	-0.000960533	0.615484
E2F4	cg14349855	0.00274459	0.000199087	-0.00573471	0.172148	0.00237269	0.139124	0.00380817	0.000522456	0.00198606	0.0710695	0.000215947	0.855777	0.00100484	0.492174
E2F4	cg14353998	-0.000299919	0.438687	-0.00152215	0.361435	0.000564964	0.609019	1.7e-05	0.975817	0.00020849	0.690866	0.00032096	0.573059	0.000599524	0.41052
E2F4	cg14360917	0.000826393	0.125111	0.00313189	0.432112	-0.000754527	0.593978	0.000799679	0.318286	-0.000458036	0.568621	-0.00137487	0.117457	0.00102837	0.327295
E2F4	cg14374463	0.00102884	0.0387199	0.0040675	0.0982267	0.000483713	0.776053	0.00109377	0.139191	0.000151642	0.822306	-0.000368108	0.680376	0.000562032	0.553358
E2F4	cg14392283	-0.00211712	3.75e-05	0.00227748	0.115375	-0.0013386	0.652778	-0.00314743	0.00324633	-0.000306669	0.146426	-0.00116766	0.387356	-0.00231036	0.0170713
E2F4	cg14423620	0.000221312	0.0534193	-0.000624052	0.185668	0.000177752	0.607923	0.000312971	0.08061	5.08e-06	0.97453	2.55e-05	0.883646	0.000355393	0.111306
E2F4	cg14426099	0.00114944	0.0775297	-0.00360986	0.189817	0.000341507	0.870192	0.00240171	0.0203999	0.000667408	0.392019	8.15e-05	0.937894	0.00254508	0.0471893
E2F4	cg14428587	-3.24e-05	0.89984	-0.000263233	0.878451	0.000167727	0.874079	0.000232979	0.612852	8.43e-05	0.78445	-0.000431839	0.445596	0.000249769	0.62011
E2F4	cg14463638	0.00201918	0.00304367	-0.00491714	0.0508563	-0.000705135	0.68926	0.00324028	0.00357573	0.00103694	0.238842	0.000475018	0.644393	0.00174752	0.197465
E2F4	cg14463959	0.00110857	0.0484563	-0.00445135	0.0846128	0.00111334	0.530999	0.00230906	0.00937921	0.000779092	0.259275	0.000778096	0.388968	0.00236849	0.0317265
E2F4	cg14495063	0.00113356	0.0139236	0.00287603	0.429594	-0.000912523	0.51969	0.00102531	0.194853	0.000283762	0.630318	-0.00142411	0.100179	0.000485717	0.58771
E2F4	cg14538312	0.00140801	0.0310559	-0.00226357	0.701044	-2.81e-05	0.989528	0.00271295	0.0137484	-7.18e-05	0.933227	-0.000524124	0.67192	0.00235849	0.0693471
E2F4	cg14578677	0.00145072	0.0331258	-0.00547291	0.0609121	0.0008869	0.687997	0.00307037	0.00568727	0.000677704	0.377635	0.00138801	0.234193	0.00332105	0.0129804
E2F4	cg14595557	-0.00320656	0.000148196	-0.00179938	0.713584	0.000890085	0.745962	-0.00329253	0.0270113	-0.000804657	0.198333	0.000390501	0.800963	-0.000109427	0.941805
E2F4	cg14617454	-0.000968006	0.00888746	0.001422	0.606761	-0.0007137	0.756693	-0.00127301	0.108496	-0.000172847	0.431035	-0.000957816	0.386728	-0.000446928	0.539234
E2F4	cg14750551	-0.00174908	2.07e-05	-0.00413311	0.191703	-0.00271503	0.26091	-0.00281667	0.00140867	-0.000179006	0.399547	-0.000704282	0.555219	-0.0018666	0.0185597
E2F4	cg14849578	0.00222448	1.75e-05	-0.00296613	0.434703	-0.00146816	0.290679	0.0019539	0.0167093	0.00151072	0.0376126	-0.000981303	0.283776	4.41e-05	0.96522
E2F4	cg14864167	-0.00745799	3.59e-05	0.000731634	0.943726	-0.0039722	0.560698	-0.0103746	0.00412356	-0.00114128	0.365335	-0.00365065	0.360473	-0.00612518	0.0712539
E2F4	cg14870271	-0.00291727	3.58e-05	-0.00329439	0.49731	-0.0022702	0.365384	-0.00347468	0.0080587	-0.00147195	0.0461052	-0.000663336	0.639376	-0.000561786	0.677712
E2F4	cg14871225	0.000751494	0.231573	-0.00582641	0.11241	-0.000404157	0.85038	0.00116844	0.262006	0.00121396	0.0820422	0.000266947	0.81847	0.000930055	0.451569
E2F4	cg14880222	-0.000853655	0.107571	-0.00333286	0.244707	0.00179345	0.366086	-0.000314351	0.719376	0.000221247	0.700269	0.00041229	0.673733	-0.000232428	0.812249
E2F4	cg14943355	-0.00601951	5.48e-05	-0.000225727	0.985292	-0.00169221	0.696382	-0.00800066	0.00408437	0.000241985	0.836937	0.00129939	0.640331	-0.00499413	0.0694759
E2F4	cg14951497	-0.00274848	8.08e-07	-0.00509238	0.332057	-0.00276566	0.208412	-0.00404831	7.84e-05	-0.000446083	0.394767	-0.000492802	0.69837	-0.00322577	0.00211445
E2F4	cg15015109	0.00108101	0.0776141	-0.00447101	0.0450714	0.000986362	0.621525	0.00192839	0.0459915	0.00114761	0.125844	0.000775354	0.452718	0.00153066	0.203213
E2F4	cg15095344	0.000152225	0.705431	-0.00106096	0.617949	0.00141262	0.219838	0.00132311	0.0291002	-0.000177508	0.751666	0.000522988	0.369941	0.00160231	0.0425426
E2F4	cg15143938	0.00145264	0.0018276	0.002011	0.602693	-0.00160211	0.308784	0.00172278	0.0205828	0.000679828	0.272322	-0.000928411	0.325214	0.000216501	0.81433
E2F4	cg15174565	0.00119503	0.00850673	0.000350902	0.895818	-0.00106792	0.439062	0.001956	0.00683188	0.00035597	0.576926	-0.00162655	0.0329141	0.00164115	0.0648865
E2F4	cg15201259	0.000924819	0.0693333	-0.00497507	0.00958135	0.000989307	0.540652	0.00215784	0.00688365	0.000254221	0.691498	0.000691694	0.408009	0.00267058	0.00762714
E2F4	cg15250707	-3.57e-05	0.92142	0.00227232	0.195287	0.00165824	0.239869	0.00078441	0.22411	-6.32e-05	0.881791	0.000207605	0.783029	0.000837463	0.23436
E2F4	cg15251675	-0.000876937	0.213552	-0.00947482	0.156596	-0.000363927	0.877496	-0.000677948	0.550944	-0.000377145	0.677963	0.000906194	0.497643	0.00107373	0.441209
E2F4	cg15273270	-0.00158739	0.025959	-0.00495462	0.417215	-0.00146812	0.433484	-0.00171716	0.13924	-0.000381464	0.703083	-5.42e-05	0.967695	-0.000428581	0.761908
E2F4	cg15292513	0.0016433	0.00132854	0.00724231	0.0874334	0.00053569	0.7606	0.00134887	0.0918924	0.000623619	0.378985	-0.000994436	0.319264	0.000693722	0.486187
E2F4	cg15331332	-0.00320369	0.00044038	-0.0154969	0.033747	-0.000196434	0.940021	-0.00461336	0.00417627	-0.000629854	0.554635	0.00110175	0.54404	-0.00256886	0.140455
E2F4	cg15346781	-0.00185078	0.00628454	-0.00127979	0.731113	-0.000626586	0.706572	-0.00210749	0.053197	0.000302233	0.707083	-0.000763955	0.465734	-0.0014236	0.264967
E2F4	cg15357199	0.0016686	0.00620015	0.00106959	0.69439	-0.000736822	0.671702	0.00191265	0.0273938	0.00104485	0.25646	-0.000792991	0.368586	0.00145301	0.231627
E2F4	cg15378061	0.00355518	5.97e-06	0.004089	0.464813	0.00334	0.317655	0.00539104	0.000138097	0.00121275	0.180985	-0.000970171	0.568335	0.00246246	0.104441
E2F4	cg15455222	0.000249484	0.674114	-0.00456398	0.0889128	-0.000217116	0.900817	0.00160296	0.08549	0.000193801	0.787787	-0.000207364	0.839906	0.00248588	0.0311743
E2F4	cg15480653	0.000783279	0.0734899	0.00216319	0.459792	-6.61e-05	0.95571	0.000464461	0.503577	-2.5e-05	0.962075	-0.00108003	0.131648	0.000609579	0.457641
E2F4	cg15551881	0.00199395	0.00258502	0.00198435	0.755969	0.000530167	0.801495	0.00158044	0.156464	0.00109588	0.139304	-0.000638403	0.633658	-0.000382432	0.762013
E2F4	cg15599483	0.000882891	0.0250363	-0.00229691	0.392211	0.000261946	0.778544	0.00159161	0.00640283	-0.000147509	0.803704	0.000234449	0.707709	0.00147892	0.0563558
E2F4	cg15610437	0.000875116	0.0999101	-0.00509927	0.102065	0.000260172	0.867973	0.00157731	0.0750784	0.000757737	0.205322	3.44e-06	0.997172	0.0016775	0.108835
E2F4	cg15636519	-0.000418002	0.1614	0.000410293	0.700438	-0.000285302	0.637416	-0.000201927	0.656687	-0.000130487	0.754969	-0.000457047	0.198059	0.00024055	0.678469
E2F4	cg15642312	0.000777721	0.0944276	7.09e-05	0.984527	6.39e-05	0.967367	0.00178573	0.0210351	0.000142671	0.802643	-0.000586651	0.483082	0.00226852	0.0134735
E2F4	cg15721584	0.00221495	0.0156101	-0.00331733	0.507943	-0.00148508	0.639575	0.00184889	0.220387	0.00209101	0.0981911	-0.00105154	0.581036	-0.000458517	0.800066
E2F4	cg15730281	0.00177638	0.000790113	-0.00606249	0.0540775	0.00213496	0.240341	0.00352509	0.000200737	0.000342701	0.591909	0.000524238	0.589451	0.00260202	0.0129142
E2F4	cg15816978	4.58e-07	0.998006	-0.000551161	0.393139	-3.29e-05	0.953242	0.000178072	0.555767	-0.000202245	0.407513	-8.77e-05	0.76833	0.000727962	0.0451653
E2F4	cg15831217	0.00192137	0.00177982	-0.00601998	0.198099	0.00119254	0.485764	0.00195126	0.0432419	0.00130166	0.125916	0.000603677	0.568795	-0.000486714	0.684648
E2F4	cg15839328	-0.00149485	0.0231076	0.00104556	0.274303	0.00116143	0.389282	-0.000482538	0.582267	-0.000566012	0.543659	0.000327846	0.660056	7.77e-05	0.947875
E2F4	cg15863211	0.00094504	0.0212822	0.00237495	0.365836	0.00113333	0.253079	0.00114981	0.101411	0.000738674	0.153909	-0.000275096	0.658184	-0.000288648	0.724684
E2F4	cg15896766	0.00159421	0.00180006	0.00267014	0.396083	0.00280838	0.0268514	0.00275732	0.00064116	0.000731181	0.305008	0.000566459	0.469325	0.00231081	0.0220126
E2F4	cg15939920	0.00212125	0.00119278	-0.00523462	0.136338	0.00136478	0.496238	0.00308396	0.0016846	0.00103039	0.272281	0.000617874	0.567937	0.00222237	0.0870612
E2F4	cg15946524	0.00162881	0.00392052	-0.00554184	0.260587	-0.000784698	0.673652	0.00154069	0.118133	0.000342454	0.616778	0.000165004	0.88727	0.000984148	0.369165
E2F4	cg15982099	0.000820632	0.338729	-0.00727598	0.0267764	0.000751847	0.767577	0.00275579	0.0424738	0.000996029	0.293246	0.000342473	0.809245	0.00266301	0.109228
E2F4	cg15999041	0.00172301	0.000472965	0.000523294	0.90176	-0.000202883	0.899367	0.00249582	0.00326303	0.000427255	0.47786	-0.000358434	0.705097	0.00188564	0.051689
E2F4	cg16011033	0.000588894	0.319578	0.00137932	0.806714	0.000470916	0.816025	7.25e-05	0.941807	0.000205896	0.769521	-0.000286537	0.812503	-0.00054385	0.63449
E2F4	cg16016431	-0.000424517	0.0414867	4.89e-05	0.977084	-0.000435351	0.592222	-0.000778689	0.0422927	2.67e-05	0.913962	-4.11e-05	0.928424	-0.000647145	0.114647
E2F4	cg16060790	-0.0025286	0.00137743	0.00113182	0.808372	-0.00179999	0.55994	-0.0022275	0.107375	-0.00153562	0.0970754	0.00108152	0.491139	0.000382054	0.801429
E2F4	cg16070035	0.00261288	0.00729679	-0.00265313	0.713163	-0.00230014	0.398103	0.00341891	0.026612	0.000496177	0.710424	-0.00161041	0.333208	0.00255212	0.183937
E2F4	cg16156751	0.00126024	0.00847399	0.00509849	0.0984052	0.000395589	0.80748	0.000971997	0.223025	0.000623164	0.270675	-0.00120559	0.178657	3.27e-05	0.971714
E2F4	cg16260695	0.000730366	0.118837	0.000874943	0.740193	-9.07e-05	0.94468	0.000273799	0.68292	0.000649604	0.3382	0.000114984	0.870662	-0.000968818	0.297909
E2F4	cg16324306	0.00145858	0.0071548	0.0034041	0.352634	0.000611327	0.665079	0.00361492	2.21e-05	-0.000925249	0.226307	-0.000682822	0.420046	0.00454463	1.97e-05
E2F4	cg16324526	0.00102659	0.0317946	-0.000260651	0.943556	-0.00213761	0.106623	0.00104769	0.197529	0.00015544	0.801809	-0.00176237	0.0297556	0.000937906	0.318929
E2F4	cg16363586	-0.00101088	0.00713955	0.000186313	0.88383	-0.00095687	0.240776	-0.00127483	0.00898868	2.93e-05	0.958957	-0.000281515	0.533189	-0.000487977	0.495737
E2F4	cg16379091	-0.000803494	0.12792	0.000289381	0.88493	-0.000612313	0.845494	-0.00123851	0.247765	-0.00029956	0.542633	0.000272843	0.846967	-0.000401581	0.702453
E2F4	cg16400320	-0.00158471	0.000474933	0.00127651	0.689051	-0.00169143	0.38284	-0.00242571	0.00438274	6.13e-05	0.85993	-0.001186	0.242292	-0.00133179	0.119198
E2F4	cg16405432	0.00129027	0.070347	-0.00391128	0.338828	0.00107289	0.548241	0.00369906	0.000918799	0.000231612	0.787028	2.48e-05	0.981992	0.00444285	0.00124299
E2F4	cg16411857	-0.00297642	2.11e-05	0.000617126	0.860521	-0.000235877	0.755928	-0.0019506	0.030732	-0.00150357	0.0909001	-4.83e-05	0.944368	0.000556524	0.647938
E2F4	cg16427501	-0.0009706	0.0312569	-0.00386107	0.235653	0.00114548	0.461345	-0.000848619	0.268179	0.000146911	0.76107	0.000677861	0.433458	-4.06e-05	0.961765
E2F4	cg16442638	-0.000425662	0.00527097	-0.000563611	0.598321	-0.000210601	0.59741	-0.000772704	0.00169337	2.47e-05	0.910763	0.000168669	0.497	-0.000387151	0.20242
E2F4	cg16514981	-0.000513844	0.270852	-0.00441491	0.160872	0.00041931	0.748451	-0.000135149	0.847536	-2.81e-05	0.964325	0.000472329	0.564552	0.000543832	0.540051
E2F4	cg16526047	-0.00202463	0.0222774	-0.00155795	0.821369	-0.0018678	0.487861	-0.00344396	0.0169226	0.00188824	0.0767993	-0.000766844	0.617595	-0.00434953	0.00775463
E2F4	cg16589830	0.00178165	0.00819755	0.000948675	0.783907	0.000392149	0.851441	0.00309304	0.00447881	0.000433622	0.628925	-0.00196482	0.0840587	0.00236545	0.0768475
E2F4	cg16606773	0.00118724	0.0515019	-0.00319317	0.340191	-0.000849018	0.616294	0.00210332	0.0313475	0.00105183	0.125905	-0.000408649	0.713696	0.00148806	0.213
E2F4	cg16615151	0.00217064	0.000563282	-0.00553679	0.126617	-0.00138809	0.420484	0.00152417	0.0889214	0.0014683	0.0962969	0.000379268	0.677535	-0.000199112	0.871837
E2F4	cg16643542	0.000619927	0.266915	-0.00628738	0.141461	0.000206798	0.915947	0.0014249	0.123651	0.000827164	0.132936	0.000423937	0.69179	0.00121705	0.265111
E2F4	cg16644494	-0.00194884	0.0113314	-0.00798045	0.0609643	-0.00158088	0.507938	-0.00408354	0.0004882	0.000998285	0.37276	0.00205901	0.103864	-0.00315942	0.0368897
E2F4	cg16651347	0.000859	0.140598	-0.00437397	0.0883546	0.000771539	0.701672	0.00193465	0.0365344	0.000608803	0.399938	0.000625889	0.530882	0.00194512	0.0902602
E2F4	cg16680942	3.06e-05	0.946085	0.00155553	0.544609	-0.00203109	0.116625	0.000538017	0.440939	0.000206355	0.747718	-0.00246165	0.000669726	0.000840321	0.336249
E2F4	cg16731493	0.00168965	0.00324022	-0.00448155	0.256506	-0.00179298	0.397102	0.00232425	0.0116893	0.000835068	0.298291	-0.00031721	0.774345	0.00104771	0.353742
E2F4	cg16744143	0.000892152	0.0253069	0.0026469	0.272772	-0.00134817	0.283902	0.0007601	0.209993	0.000477992	0.379138	-0.00128714	0.0724517	0.000532618	0.502315
E2F4	cg16744438	0.000839693	0.00564793	0.00221432	0.165724	-0.000302652	0.777118	0.000873261	0.0841532	0.000349633	0.342175	-0.000417596	0.44128	0.000370609	0.53068
E2F4	cg16744803	0.00256084	0.000557337	0.00112417	0.790232	0.000670873	0.760814	0.00271166	0.015699	0.00124275	0.22052	-0.000383112	0.769477	0.00123497	0.387438
E2F4	cg16785077	-0.00171845	0.00160812	-0.000718142	0.850437	-0.00288822	0.229326	-0.00338404	0.000919864	0.000189569	0.651434	-0.000681961	0.587037	-0.00225452	0.0283959
E2F4	cg16795804	-0.000565371	0.30375	-0.00120915	0.637993	-0.0014781	0.185635	-0.00121263	0.129189	0.00135315	0.0739938	9.03e-06	0.989785	-0.0017365	0.0972145
E2F4	cg16805291	0.00250241	7.65e-05	0.00166118	0.565236	0.000607022	0.746473	0.00383288	0.0002094	0.000756045	0.351936	-0.00169361	0.110124	0.00277212	0.0249409
E2F4	cg16853860	-0.000658527	0.568917	-0.000147939	0.984581	0.00334192	0.3567	0.000627974	0.74511	-0.000395182	0.805258	-0.000178837	0.929003	0.00270317	0.2374
E2F4	cg16872030	0.00108013	0.0501704	-0.00665684	0.00159901	0.000796677	0.645883	0.00198255	0.0211494	0.000963812	0.156699	0.00101064	0.256828	0.00195068	0.0739274
E2F4	cg16896579	0.00139342	0.000182318	-0.000643474	0.790127	0.00042522	0.699784	0.00135381	0.0177433	0.000817552	0.122687	-0.000815452	0.198654	0.000937241	0.198112
E2F4	cg16920757	-0.000101986	0.693749	0.000549454	0.762637	3.55e-05	0.9607	0.000186335	0.679991	3.66e-05	0.908322	-0.000342633	0.441401	0.000255354	0.610882
E2F4	cg16987437	-0.00436342	1.01e-05	0.00151485	0.750352	-0.00280457	0.426445	-0.00567853	0.00132376	-0.000568578	0.534803	-0.000370956	0.840823	-0.00347782	0.0534352
E2F4	cg16996086	0.00188462	0.00802829	0.000659565	0.837602	-0.000890721	0.653602	0.00323773	0.00188623	0.000496868	0.621524	-0.00050282	0.634746	0.00241616	0.0877379
E2F4	cg17052170	-0.000530256	0.6583	-0.00150523	0.856445	0.00482646	0.264228	-0.0013565	0.484066	0.00173562	0.248617	0.00205849	0.362703	-0.00184864	0.412958
E2F4	cg17061862	0.00236979	0.00088334	6.91e-05	0.989095	0.000994901	0.599399	0.00292806	0.00660238	0.000912285	0.362902	-0.000420201	0.705132	0.00108277	0.438628
E2F4	cg17096289	-0.00296582	0.0282614	-0.0196582	0.0179131	-0.00254501	0.537543	-0.00421522	0.0595826	0.000993765	0.577063	0.00357003	0.125218	-0.00457644	0.0838596
E2F4	cg17114584	-0.00448607	1.44e-05	0.00332299	0.701438	-0.00379259	0.329015	-0.00613472	0.00160299	-0.00146498	0.133345	-0.00314715	0.163104	-0.00251012	0.205504
E2F4	cg17146917	0.00234553	0.00265002	0.00628215	0.430713	0.00193971	0.475246	0.00366155	0.0051621	0.00148648	0.166243	-0.000503759	0.76723	0.00137633	0.374194
E2F4	cg17178546	0.00102314	0.119197	-0.00293941	0.171248	0.00164963	0.477423	0.0025049	0.0130878	0.000907647	0.251005	0.000236982	0.839832	0.00221778	0.0834301
E2F4	cg17223615	-0.000803618	0.126731	0.00277798	0.198072	-0.00267338	0.209605	-0.000925104	0.29589	3.76e-06	0.995633	-0.000912195	0.375431	-0.000830204	0.417353
E2F4	cg17251968	0.00144384	0.0488509	-0.00588211	0.0348072	0.00108851	0.638644	0.00295751	0.00856524	0.000928665	0.284321	0.00102288	0.369896	0.0027804	0.0528339
E2F4	cg17372806	0.00123947	0.0109817	-0.00236064	0.49785	-0.000183605	0.901557	0.00075529	0.338295	0.00118221	0.0664855	-0.00044735	0.590288	-0.000157821	0.867594
E2F4	cg17387577	0.00103079	0.0350594	-0.0054645	0.0169879	0.00123088	0.365514	0.00210383	0.00366023	0.000636814	0.315688	0.000789334	0.294417	0.00247516	0.0102496
E2F4	cg17404534	0.000893066	0.157374	-0.00425086	0.128546	0.000243655	0.902007	0.00166895	0.0914621	0.00156955	0.0398192	0.000277113	0.795998	0.000715539	0.562413
E2F4	cg17408993	0.0016465	0.00634741	-0.00939072	0.0340264	0.00198995	0.308604	0.00176807	0.0788624	0.000527094	0.501634	0.001512	0.190702	0.00115382	0.326752
E2F4	cg17418742	0.00171681	0.00194033	0.00428634	0.0845233	0.000894309	0.501927	0.00284941	0.000366294	0.000417383	0.587463	-0.00131392	0.102069	0.00158105	0.150667
E2F4	cg17459557	-0.0010944	0.0525549	0.000544293	0.792131	-0.00117964	0.48903	-0.000228166	0.788994	-0.000430185	0.571082	-0.000972686	0.26072	-0.000255302	0.812646
E2F4	cg17474349	0.00175663	9.3e-05	2.58e-05	0.99155	0.000174903	0.89337	0.00184992	0.00544611	0.00154304	0.0199031	-0.000345624	0.620544	0.000216913	0.806986
E2F4	cg17475445	0.00113337	0.0128888	0.00328931	0.11263	0.000885089	0.575347	0.00113359	0.153535	0.000161858	0.765329	-0.00129327	0.118491	0.000833758	0.343627
E2F4	cg17493310	0.00111798	0.0362858	-0.00466513	0.0194686	0.00101708	0.528699	0.00220084	0.0068436	0.000762444	0.250029	0.000756309	0.364924	0.00208598	0.0473178
E2F4	cg17525495	0.00157723	0.0545412	-0.00325935	0.427341	-4.5e-06	0.998382	0.0033732	0.0113514	0.00138943	0.142359	-0.000570967	0.670233	0.00248882	0.119311
E2F4	cg17593958	0.00199904	0.000735757	0.0038518	0.190885	0.00480413	0.0252127	0.00388754	0.000133324	-0.000513033	0.465416	2.69e-05	0.979862	0.00401435	0.000360304
E2F4	cg17598574	0.00122904	0.000744372	0.00181874	0.289373	0.00139785	0.0938809	0.00168399	0.0015152	0.000438029	0.411007	-0.000132491	0.804158	0.00073296	0.297584
E2F4	cg17608381	-0.0019269	0.254782	0.00178192	0.897229	-0.000207348	0.972632	-0.00048746	0.866291	0.00034358	0.865883	-0.000665516	0.837635	0.00121852	0.710559
E2F4	cg17635493	0.000902332	0.0556601	-0.00260211	0.123869	0.00078451	0.568556	0.00227031	0.00168095	0.000371471	0.530967	0.000331726	0.644908	0.00250106	0.00672415
E2F4	cg17694094	0.00144582	0.136711	0.0050984	0.386027	0.00399347	0.188273	0.00348767	0.0232279	-0.00169411	0.175038	-0.00148533	0.388476	0.00219348	0.248164
E2F4	cg17698922	0.00257131	0.000611343	-0.00528436	0.268397	0.000733901	0.757415	0.00423411	0.00035685	0.00107902	0.273381	0.000691119	0.587347	0.0024869	0.0945457
E2F4	cg17775084	-0.00109507	0.0438254	0.00289989	0.464654	-0.000290967	0.855309	-0.00121728	0.200028	-0.000720501	0.292382	-0.00152643	0.0909896	0.000429347	0.691987
E2F4	cg17799287	-0.000164942	0.390682	-0.000178772	0.800074	-0.000681435	0.0868159	-7.6e-07	0.997853	0.000175094	0.523722	-0.000324384	0.0902973	-0.000324361	0.383067
E2F4	cg17801765	0.00138606	0.0932156	-0.000594067	0.911095	-0.00199983	0.466644	0.000732562	0.582404	-0.000421702	0.700444	0.00097192	0.50102	0.00147832	0.355452
E2F4	cg17836612	-0.00275684	5.15e-05	-0.00177598	0.795532	-0.0020754	0.352717	-0.00399017	0.000851686	-0.00100483	0.225457	-2.87e-05	0.983079	-0.00169318	0.197243
E2F4	cg17847473	0.00060839	0.0241408	-0.0018078	0.281119	0.000284816	0.702612	5.96e-05	0.884322	0.000516776	0.179277	0.000589762	0.159888	-5.11e-05	0.922076
E2F4	cg17889882	0.0029369	3.4e-05	-0.00143453	0.791993	-0.000300729	0.899056	0.00436182	0.000233602	0.00158792	0.0964092	-0.00147836	0.263502	0.00223969	0.109126
E2F4	cg17922226	0.00164354	0.000140505	0.00235324	0.384542	0.000912236	0.438332	0.00244144	0.000449634	0.000439595	0.438947	-0.000528748	0.411698	0.00178671	0.0355616
E2F4	cg17953136	0.00202443	0.00155602	0.00154162	0.732804	-0.00067766	0.743169	0.00239614	0.0253856	0.000932973	0.198805	-0.00150144	0.20685	0.00082769	0.508968
E2F4	cg17980508	-0.0010043	0.17481	0.00113796	0.522488	0.000574416	0.78649	-0.000485934	0.656169	0.000473171	0.593407	8.13e-05	0.939894	-7.99e-05	0.953027
E2F4	cg17980786	0.00141628	0.00140393	0.004512	0.0316635	0.00103595	0.457197	0.00132353	0.0686317	0.000576196	0.324706	-8.08e-05	0.916503	0.000670114	0.43163
E2F4	cg17986793	-0.00242639	0.000122094	0.000115229	0.977766	-0.000163238	0.893023	-0.00304929	0.000914668	0.000379808	0.584932	0.00060194	0.484125	-0.00219423	0.0411746
E2F4	cg18083519	0.000738019	0.0769983	-0.00347793	0.0633413	0.00101544	0.393414	0.001523	0.016283	0.000581759	0.308808	0.000724395	0.244925	0.00145869	0.077488
E2F4	cg18168663	0.00230682	2.86e-05	0.000575429	0.825831	8.01e-05	0.96467	0.00356622	9.29e-05	0.000879032	0.17961	-0.00106561	0.282405	0.00207816	0.0533739
E2F4	cg18181703	-0.000350465	0.596575	0.00152661	0.673149	0.00115236	0.598995	0.000690173	0.537988	0.000378948	0.661999	0.000883129	0.456226	0.000997245	0.439018
E2F4	cg18187029	0.00130682	5.54e-05	0.00101215	0.747496	-0.000429815	0.630738	0.0017224	0.00141072	0.000745607	0.0734965	-0.000895169	0.138278	0.00118006	0.0612407
E2F4	cg18265326	0.00295945	0.000822862	-0.00149944	0.791774	6.59e-05	0.984221	0.00392037	0.00959393	0.00118558	0.290528	-0.00237333	0.1728	0.00146099	0.400757
E2F4	cg18313182	0.00100236	0.065901	-0.00410371	0.137467	0.0009255	0.538762	0.00241535	0.0032108	0.000536764	0.441157	0.000191274	0.816105	0.00231246	0.0317833
E2F4	cg18321881	0.0013341	0.0831256	-0.00507391	0.0118951	0.00225463	0.355693	0.00377314	0.00152695	5.48e-05	0.951731	0.00113339	0.334589	0.00381351	0.0112248
E2F4	cg18385689	0.00223373	0.000256232	0.00161092	0.724924	0.000966329	0.601459	0.00368642	0.000120904	0.00049583	0.565615	-0.000416864	0.701942	0.00261312	0.0298549
E2F4	cg18387107	-0.00209738	0.00621833	-0.00300914	0.578655	-0.000672375	0.8045	-0.00327959	0.0192742	0.00104365	0.164312	2.64e-05	0.985961	-0.00324454	0.0221154
E2F4	cg18387515	0.00164938	0.000910866	-0.00124302	0.63289	0.00331049	0.0256715	0.00170079	0.0224248	0.000924575	0.155077	0.000489917	0.531141	0.000480317	0.618527
E2F4	cg18399898	-0.000713925	1.85e-05	-0.00034716	0.828638	-0.00174292	0.0045948	-0.00132964	8.47e-06	3.85e-06	0.983646	-0.000327704	0.337108	-0.00102177	0.00150147
E2F4	cg18434560	-0.00130471	0.00629322	0.00333476	0.15094	-0.00185345	0.309557	-0.00235864	0.00336271	-0.000147313	0.807929	-0.000437448	0.627239	-0.00209891	0.026167
E2F4	cg18468088	-0.000550058	0.204805	7.96e-05	0.97613	0.00212368	0.0921845	-0.000865401	0.18401	0.000682806	0.270605	0.00107653	0.127205	-0.000948437	0.262223
E2F4	cg18518074	0.00223335	1.81e-05	0.00393758	0.309252	-0.000495273	0.776109	0.00223272	0.00672271	0.00130169	0.042814	-0.00102476	0.275849	0.000679808	0.489388
E2F4	cg18533225	-0.0015429	0.0321513	-0.00495285	0.431737	-0.00262583	0.27236	-0.00158559	0.188512	0.000226699	0.795141	0.000415072	0.778864	-0.000495894	0.719927
E2F4	cg18625627	9.93e-05	0.888179	-0.00740428	0.0413454	0.00087487	0.70405	0.000306856	0.783988	-0.000833603	0.355804	0.000370044	0.770766	0.000279533	0.841042
E2F4	cg18654697	0.00112023	0.109469	-0.00817043	0.00700266	0.00179343	0.472779	0.00280674	0.0134909	0.000379421	0.622201	0.00179921	0.154341	0.00254473	0.063916
E2F4	cg18679416	4.49e-05	0.81115	-0.0024693	0.111704	-0.000997979	0.155609	-1.26e-06	0.996982	-0.000105553	0.630418	-6.85e-05	0.857823	-0.000120668	0.746194
E2F4	cg18686270	-0.00165084	0.00145438	-0.00196872	0.389983	-0.00181939	0.409055	-0.00353018	0.000284237	0.000511998	0.356978	-0.000258292	0.820229	-0.00335499	0.000894672
E2F4	cg18718503	0.00103063	0.0206845	-0.000929039	0.770195	-7.44e-05	0.951457	0.00193859	0.00236888	-0.000169858	0.800606	-0.000946221	0.179869	0.00157037	0.073646
E2F4	cg18749404	-0.00208411	0.000299422	-0.00398568	0.415002	-0.00165322	0.467811	-0.00300624	0.00367301	-0.000643812	0.263963	-0.000154151	0.898791	-0.00135856	0.211842
E2F4	cg18761133	-0.000412149	0.012491	0.00050926	0.535234	-0.000189138	0.46712	-0.000473879	0.0204343	1.53e-05	0.95439	2.81e-05	0.879159	-0.000336274	0.2957
E2F4	cg18770635	-0.00176664	0.016585	-0.0112948	0.109605	-0.00114954	0.64742	-0.00162102	0.228229	-0.000520082	0.501584	-0.000716189	0.645994	0.000706814	0.616652
E2F4	cg18787963	-0.00030638	0.540649	-0.00344596	0.305014	0.000103883	0.947848	0.000314226	0.691238	-1.32e-05	0.98373	0.000947533	0.263656	0.0010897	0.267155
E2F4	cg18800754	0.0016691	0.0129514	-0.00568788	0.156911	2.93e-05	0.988735	0.0020711	0.0611614	0.00231015	0.00313221	0.000390827	0.738354	0.00079468	0.54742
E2F4	cg18808777	-0.00325448	0.000484937	0.000399171	0.936406	-0.00176358	0.355834	-0.00297391	0.0263127	-0.000617456	0.635744	-0.000478319	0.670475	-0.00148719	0.395322
E2F4	cg18859612	0.000820331	0.118399	0.00201752	0.54286	-0.000823377	0.571805	0.000302879	0.726662	0.000410691	0.515943	-0.000783072	0.409809	-0.00056583	0.57562
E2F4	cg18906360	0.000967776	0.075846	0.00221048	0.270335	0.00190267	0.224397	0.000861354	0.279164	-0.000341839	0.635861	0.000560953	0.480807	0.000148469	0.887263
E2F4	cg19087265	0.00340936	3.07e-05	0.00361843	0.603809	0.00119696	0.616175	0.00480902	0.000494471	0.0010577	0.292849	0.00122305	0.413918	0.00183623	0.25279
E2F4	cg19145240	0.000945373	0.0615873	-0.000967271	0.595683	4.03e-05	0.97978	0.00169897	0.041366	-0.000467904	0.438139	2.04e-05	0.980033	0.00219006	0.0259008
E2F4	cg19237798	0.000404651	0.474045	-0.00336167	0.463761	-0.00141331	0.392454	0.000258963	0.777953	-0.000438291	0.551623	0.00081029	0.403667	4.9e-05	0.963872
E2F4	cg19240569	-0.000600468	0.223331	0.00424264	0.00789926	-0.00177005	0.265997	-0.00182781	0.0258179	-0.000351481	0.5382	-0.00109662	0.196291	-0.00182696	0.0582089
E2F4	cg19268467	-0.000689286	0.358087	0.0023241	0.528304	-0.00278866	0.2177	-0.000821515	0.435298	0.00089774	0.377875	-0.00156012	0.161592	-0.000752125	0.599282
E2F4	cg19280540	0.000840523	0.0699919	-0.00435383	0.073753	0.000758656	0.536404	0.00166243	0.0157157	0.000752386	0.214956	0.000305254	0.651538	0.00181315	0.0467655
E2F4	cg19281794	0.00126099	0.0200483	0.00216386	0.65415	0.00218724	0.176968	0.00169363	0.0667351	-9.42e-05	0.885075	-0.000483294	0.654241	0.000605044	0.568049
E2F4	cg19371652	-0.00241839	0.000230287	-0.00297603	0.492688	-0.0017757	0.402584	-0.00382256	0.0015566	0.000401857	0.464129	-0.000540416	0.649574	-0.0024214	0.0500515
E2F4	cg19413066	0.00177965	0.00138675	-0.00113043	0.720697	0.000925638	0.631462	0.00264267	0.00178783	0.000609904	0.458677	0.000527889	0.58786	0.0020838	0.0568894
E2F4	cg19414189	0.00209205	0.000417242	-0.00150855	0.603374	0.00256812	0.172082	0.00345221	0.000233313	0.000932314	0.239426	0.000381361	0.693314	0.00260194	0.0264943
E2F4	cg19420069	0.00314687	0.00445804	0.000219697	0.973653	-0.00152274	0.749733	0.00497135	0.0112832	0.00115942	0.390068	-0.00269425	0.254695	0.00244617	0.263525
E2F4	cg19459791	0.00158403	0.00587499	0.00389823	0.333603	0.000169067	0.918288	0.00243828	0.00682334	4.02e-05	0.960498	-0.00117786	0.199851	0.00150024	0.18559
E2F4	cg19503687	0.00145601	0.0469917	-0.00199229	0.273846	0.00161226	0.514722	0.00339902	0.00241188	0.00124608	0.179813	0.000325903	0.783426	0.0025692	0.073498
E2F4	cg19532728	0.00200096	4.22e-05	0.000574682	0.770179	-0.000166047	0.921595	0.00222951	0.00924577	0.00149244	0.0173923	-0.00123245	0.186625	0.000816311	0.392858
E2F4	cg19586143	0.00130783	0.00133368	0.00135175	0.496232	-0.000502795	0.727456	0.00124812	0.0606512	0.000787487	0.154051	-0.000389542	0.60697	0.000346995	0.663455
E2F4	cg19599611	0.00232748	0.00271426	-0.00305407	0.593145	-0.00150708	0.47142	0.00330848	0.00710584	0.000693342	0.551108	-6.04e-05	0.962917	0.00263753	0.0857802
E2F4	cg19649900	0.000360778	0.534791	-0.00829735	0.0165672	4.98e-05	0.978339	0.00123187	0.174451	0.00041998	0.521114	0.000909406	0.376798	0.00128691	0.264856
E2F4	cg19713585	0.00029602	0.65304	-0.00658515	0.0957834	0.00179165	0.303234	0.001801	0.0866365	0.000329394	0.646294	0.00190138	0.0817177	0.00218626	0.0839439
E2F4	cg19772215	0.00133783	0.0331163	-0.00361172	0.170027	0.00176254	0.407304	0.00273227	0.0051024	0.000910843	0.20572	0.000523692	0.623071	0.0022084	0.0727585
E2F4	cg19789466	-0.000667128	0.00110881	0.00010064	0.872137	0.000140419	0.669513	-0.000602987	0.0165051	1.36e-05	0.959062	8.02e-05	0.676049	-0.000336425	0.341635
E2F4	cg19830650	4.43e-05	0.912208	-0.00388911	0.30633	0.00134155	0.321803	0.000901759	0.183933	0.000264385	0.604527	0.000481831	0.5532	0.000635092	0.413932
E2F4	cg19832381	-0.00135264	0.0271637	-0.00585891	0.191635	-0.00302881	0.11866	-0.00256105	0.0169549	0.000612689	0.432446	0.00129786	0.220756	-0.00231871	0.0550737
E2F4	cg19849557	0.000343529	0.267766	0.00144885	0.303735	-0.000383568	0.694616	-0.000185412	0.688786	4.27e-05	0.914039	-0.000458902	0.351783	-0.000824214	0.169013
E2F4	cg19961945	0.00107701	0.000265078	0.00060802	0.757216	0.00135166	0.192937	0.00141462	0.00521751	0.000212018	0.56505	0.000231178	0.708551	0.00113113	0.0470017
E2F4	cg19965693	-0.00153911	0.0499154	-0.000254296	0.961135	0.0012957	0.565947	-0.00195302	0.125901	0.000836504	0.381645	0.00154256	0.206142	-0.00175511	0.239363
E2F4	cg20026613	0.000684457	0.275672	-0.00274126	0.474023	0.00140355	0.39574	0.00276256	0.00708391	3.89e-05	0.956795	-6.13e-05	0.953664	0.00286288	0.0192163
E2F4	cg20033981	0.00136474	0.0105665	0.00172404	0.630582	0.00433507	0.0215473	0.00197693	0.0330592	-0.000358138	0.559762	0.000860431	0.389038	0.00182861	0.0743463
E2F4	cg20062691	-0.00290474	0.00469285	0.000645052	0.91914	-0.00286674	0.388171	-0.00506869	0.0031406	0.00209801	0.0622034	-0.00172655	0.339524	-0.00615794	0.000990109
E2F4	cg20084702	0.000893341	0.168393	0.000518755	0.847506	0.000425956	0.833722	0.00282042	0.00445467	0.000385168	0.611801	-0.000178822	0.864203	0.00306173	0.0154284
E2F4	cg20088478	0.000551566	0.196275	-0.000170014	0.936178	0.000384564	0.740951	0.000616291	0.338429	-0.00074833	0.204763	-0.000496806	0.463643	0.00055659	0.501489
E2F4	cg20118717	0.000910537	0.097988	-0.000416532	0.82998	0.00190129	0.237656	0.00272755	0.00138364	0.000357243	0.590338	-0.000239305	0.784771	0.00316825	0.00270702
E2F4	cg20228731	-0.00354801	0.0248773	-0.0148392	0.283951	-0.00621104	0.155944	-0.00381416	0.163911	-0.00260723	0.220274	0.00233119	0.412557	6.2e-05	0.984226
E2F4	cg20240407	0.00175532	0.00061303	-0.0021917	0.317349	0.00252007	0.124562	0.0030454	5.35e-05	0.000218951	0.768352	0.00114515	0.17191	0.00233963	0.020507
E2F4	cg20251080	0.000866243	0.0488171	-0.000785822	0.730995	-8.78e-05	0.959449	0.00134546	0.0704247	1.67e-06	0.997575	-0.000201401	0.828536	0.0012117	0.158714
E2F4	cg20291162	0.00271197	0.038538	0.00369451	0.703887	-0.004385	0.292493	0.000761716	0.688142	0.00113399	0.553074	-0.00143634	0.524925	-0.000155708	0.95053
E2F4	cg20316901	0.00158107	0.000308012	0.00285747	0.403521	-0.000459339	0.699333	0.00137657	0.0329051	0.00102409	0.112367	-0.000452981	0.534467	0.000118028	0.891059
E2F4	cg20348000	0.00202783	0.0130084	-0.00132709	0.772022	-0.00211083	0.39505	0.00203496	0.136594	0.000975238	0.317743	-0.00230635	0.094373	-0.000598617	0.711423
E2F4	cg20359363	0.00119854	0.00916508	0.00115525	0.670555	-0.00176328	0.17186	0.000491001	0.471828	0.000573886	0.374931	-0.0011026	0.138392	-0.000138367	0.877136
E2F4	cg20383780	0.000696405	0.110221	0.00118353	0.43822	0.000973905	0.487737	0.000754389	0.240316	-0.00018869	0.759338	-0.000353216	0.615432	0.000963079	0.259407
E2F4	cg20397849	0.00075587	0.189617	-0.00611537	0.012258	0.000549089	0.756039	0.00192885	0.0291663	0.000550467	0.451806	0.00114789	0.205893	0.00212276	0.0617072
E2F4	cg20405620	0.000640126	0.0883281	-0.00186609	0.480365	0.000134982	0.883109	0.0011851	0.0296123	-0.000882827	0.0886034	-0.000424199	0.457277	0.00207317	0.0039603
E2F4	cg20408505	-0.00161262	0.0250268	-0.00571935	0.408176	-0.000369306	0.865306	-0.0013839	0.267126	-0.000439889	0.628314	0.0015399	0.275456	-7.69e-05	0.95675
E2F4	cg20513239	0.00110392	0.0403712	-0.00396688	0.101127	0.00101701	0.576841	0.00189353	0.0213381	0.00123269	0.0549691	0.000728649	0.40421	0.00113737	0.281987
E2F4	cg20535312	-0.00117396	0.110406	-0.0117714	0.0485047	0.00115609	0.622946	-0.000950152	0.452237	-0.00056648	0.532691	0.00125661	0.375576	0.000868097	0.539758
E2F4	cg20566897	-0.00373186	8.94e-05	-0.000779646	0.911785	-0.00167034	0.555092	-0.00473535	0.0037179	-0.000991415	0.386815	-0.00124223	0.466244	-0.00228906	0.205948
E2F4	cg20581967	0.000781867	0.116702	-0.00403366	0.0787045	-0.000711439	0.61331	0.00161983	0.0299157	0.000465018	0.46867	-0.000161853	0.825039	0.00187468	0.0561619
E2F4	cg20612593	-0.00154091	0.0111407	0.00208398	0.55535	-0.00146791	0.494343	-0.00243111	0.0293515	3.34e-05	0.962385	-0.0015186	0.214458	-0.00250673	0.0371649
E2F4	cg20636743	0.00103289	0.012627	0.000216506	0.948949	0.000396663	0.771474	0.00140481	0.0354892	4.94e-06	0.99332	5.8e-05	0.940944	0.00133188	0.104443
E2F4	cg20682754	0.00126263	0.0727558	0.00242742	0.624887	-0.00091961	0.746514	0.00148273	0.200701	0.000268606	0.775979	-0.000777496	0.593383	0.000318174	0.816779
E2F4	cg20701305	0.00203004	0.0245408	-0.000731648	0.925117	-0.00177576	0.511691	0.00097402	0.5295	0.00120784	0.273377	0.00168678	0.326564	-0.00047502	0.786754
E2F4	cg20703242	0.000312251	0.466418	-0.0077311	0.00876369	-0.00144922	0.264594	0.000346556	0.598505	-0.000444524	0.482331	1.34e-05	0.986655	0.000732257	0.383935
E2F4	cg20726456	-0.000747098	0.014429	-0.00140579	0.57958	-0.00152649	0.144532	-0.00144735	0.00276621	0.000277055	0.500007	0.000331711	0.558875	-0.00181227	0.00201
E2F4	cg20770838	0.000822055	0.0684398	-0.00299783	0.394041	0.0010187	0.485198	0.000294674	0.671739	0.000625667	0.34557	0.000903076	0.255176	-0.000435598	0.627219
E2F4	cg20951978	-0.00140788	0.00614932	-0.00344021	0.430923	0.00043715	0.805041	-0.00179394	0.0572221	-0.00065673	0.27462	0.000195301	0.852144	-0.000652186	0.524482
E2F4	cg20959703	-0.000600292	0.297193	0.00070549	0.81563	-0.000134823	0.935167	0.000134807	0.885166	0.000147877	0.84168	8.84e-05	0.922859	0.000617575	0.578592
E2F4	cg20989454	-0.00044512	0.280518	0.000244208	0.907554	-0.000324215	0.818542	-0.000828038	0.227737	0.00071683	0.167758	-0.000334467	0.652466	-0.00121325	0.126017
E2F4	cg21019156	0.00094825	0.115695	-0.00035479	0.904111	0.0018418	0.398665	0.00149126	0.141775	-0.000757853	0.272517	0.000196464	0.861146	0.00108633	0.354476
E2F4	cg21049840	0.0019626	0.00244488	-0.00243219	0.619854	-8.8e-05	0.959664	0.0016036	0.115931	0.00112786	0.185945	0.00103583	0.308333	-0.00011196	0.929065
E2F4	cg21123446	0.000700427	0.259205	-0.0014389	0.533054	0.000536452	0.758036	0.00209441	0.0227567	0.00028489	0.715699	0.000275246	0.753784	0.00274622	0.0231287
E2F4	cg21148428	0.000683934	0.236756	-0.00464422	0.0902199	0.000478304	0.777469	0.00162828	0.0650702	0.000641867	0.376634	0.00115458	0.205232	0.00179649	0.111002
E2F4	cg21212234	0.00114736	0.0730521	0.00108673	0.682588	-7.85e-05	0.965468	0.00223298	0.0180786	-0.000420791	0.620631	-0.00184826	0.0866574	0.00201155	0.104786
E2F4	cg21224509	0.00153269	0.0302249	0.00842794	0.19918	0.000629268	0.75678	0.00247758	0.0307018	-0.000669781	0.473089	-0.00199469	0.118139	0.0015729	0.25127
E2F4	cg21234265	0.001044	0.146546	-0.00614523	0.0175498	0.000511022	0.808364	0.00255534	0.0178886	0.000644316	0.464543	0.00015233	0.894076	0.00317844	0.0228462
E2F4	cg21279677	0.000998545	0.068941	-0.00552354	0.0112548	-6.58e-05	0.972056	0.00193144	0.0237303	0.000673483	0.32559	0.000631461	0.497093	0.00219406	0.0428448
E2F4	cg21406720	4.19e-05	0.943208	-0.00399486	0.501692	0.000221619	0.912025	0.000728621	0.455866	0.000502836	0.483391	-0.000190301	0.869549	0.000301213	0.792878
E2F4	cg21425658	-0.000831086	0.0095279	-0.000769295	0.762949	0.000131454	0.862713	-0.00123139	0.0136667	-0.000256625	0.563729	0.000207153	0.664297	-0.000286406	0.651527
E2F4	cg21433170	-0.00240776	0.000264274	-0.00135121	0.735344	0.000811662	0.739119	-0.00328075	0.00428204	1.59e-05	0.98127	0.000619922	0.622651	-0.00215433	0.0820486
E2F4	cg21530469	0.00112606	0.1104	-0.00588162	0.0210342	-0.000843083	0.716047	0.00230826	0.037399	0.00124351	0.130604	0.000328691	0.777837	0.00124077	0.368998
E2F4	cg21549285	-0.0128372	9.3e-07	-0.0104109	0.621278	-0.0011648	0.874194	-0.0150437	0.000753464	-0.000862529	0.441454	0.00243872	0.602777	-0.00956724	0.0215978
E2F4	cg21550372	-0.000435307	0.325144	-0.00267243	0.262346	0.000467004	0.784698	-0.000478767	0.54506	-0.000210638	0.696254	0.00127938	0.116927	0.000164653	0.851022
E2F4	cg21684411	-0.000822914	0.0182342	0.00153825	0.376694	8.8e-05	0.83106	-0.000585924	0.180974	-3.06e-05	0.9558	-0.000249024	0.477976	-2.73e-05	0.96777
E2F4	cg21686213	-0.00284791	4.64e-05	-0.000303886	0.947716	-0.00164887	0.524273	-0.00423007	0.00134167	-0.00121043	0.103435	-0.000864129	0.539844	-0.00238479	0.0817902
E2F4	cg21755044	0.000855567	0.0218636	0.00120659	0.700505	-0.00187196	0.0629481	0.00134601	0.0269996	0.000304794	0.549146	-0.000913317	0.15725	0.000813796	0.272815
E2F4	cg21757790	0.000841614	0.214569	-0.00743235	0.00568134	0.000759544	0.708356	0.00225169	0.0315452	0.000584179	0.483073	0.00139358	0.178247	0.00184992	0.168973
E2F4	cg21805179	0.00197218	0.0280395	0.0029861	0.578292	-0.00389211	0.230869	0.000816062	0.581031	0.00137712	0.210271	-0.00192143	0.276208	-0.00165754	0.337744
E2F4	cg21825792	0.00209643	0.00127156	0.00393849	0.347854	0.00044177	0.797968	0.00313265	0.00306283	0.000941487	0.282051	-0.0026384	0.0157242	0.00203606	0.110179
E2F4	cg21855257	-0.00115617	0.0626699	0.000742281	0.848192	0.0016253	0.473964	-0.00239302	0.020942	0.000297401	0.707738	0.000961064	0.408104	-0.00227465	0.0648566
E2F4	cg21865762	0.000873784	0.0158147	-0.00427324	0.224139	0.000326533	0.777187	0.000478201	0.428301	0.000636508	0.190824	0.0010681	0.13742	-0.000114708	0.872101
E2F4	cg21979287	-0.00221408	0.00286345	-0.00305808	0.632709	-8.9e-05	0.971014	-0.00260127	0.0625734	-7.17e-06	0.992274	-0.000627656	0.681671	-0.00185304	0.194706
E2F4	cg21995613	-0.00432772	4.21e-06	-0.00173109	0.763066	-0.00380651	0.322152	-0.0067379	0.000186701	-0.000600751	0.368281	-0.00152326	0.448837	-0.00429993	0.0136077
E2F4	cg22016995	-0.00356015	9.48e-06	-0.00308717	0.56744	-0.00657948	0.144658	-0.00576803	0.000869104	-0.000357126	0.166531	-0.00135884	0.54341	-0.00377497	0.0137611
E2F4	cg22028728	0.00172316	0.00562071	-0.00319886	0.59833	-0.000602412	0.747105	0.00174552	0.0859049	0.000515628	0.545223	-7.39e-05	0.946206	0.00113659	0.358502
E2F4	cg22051853	0.000760249	0.125311	-0.00080221	0.751951	0.00180927	0.192537	0.00209837	0.00810608	0.000701384	0.222786	0.000640529	0.441454	0.00162097	0.0938504
E2F4	cg22107533	-0.0016535	0.00400832	-0.00281395	0.481834	-0.000730747	0.617967	-0.000804336	0.417915	-0.00117507	0.108394	-0.000600768	0.557798	0.000469219	0.675539
E2F4	cg22199238	-0.0018364	0.00211131	0.000195869	0.939777	-0.00262466	0.250683	-0.00286227	0.00242423	-5.34e-06	0.994825	-0.00153378	0.170362	-0.00241662	0.0377603
E2F4	cg22226398	0.00120182	0.0181067	0.000206259	0.952585	0.000365944	0.772366	0.00229921	0.00138045	-0.000604778	0.426883	-0.00146483	0.0712965	0.00195823	0.048521
E2F4	cg22233512	0.00430735	4.9e-06	-0.00242567	0.650106	0.00185277	0.525823	0.00635852	4.46e-05	0.00257482	0.0324155	-0.00048381	0.758605	0.00286756	0.121985
E2F4	cg22254413	0.000986078	0.0391238	-0.00528624	0.045971	0.00106616	0.374787	0.00134061	0.0630181	-9.27e-05	0.891696	0.000531049	0.405046	0.00127752	0.176124
E2F4	cg22260958	-0.00237534	0.00727868	-0.00826679	0.0321145	-0.000184676	0.958907	-0.00335904	0.0306184	-0.000111352	0.915986	0.00295048	0.107414	-0.00228832	0.183756
E2F4	cg22269164	0.00207118	0.000945628	0.00266123	0.523812	-0.00114112	0.548284	0.00168881	0.0804312	0.00158205	0.0720379	-0.00125044	0.237778	-0.000682658	0.577898
E2F4	cg22282590	-0.000376806	0.0400966	0.00036284	0.813907	-0.00153085	0.0352395	-0.000583429	0.0685908	0.000175423	0.40591	-0.000445163	0.288502	-0.000393875	0.265891
E2F4	cg22293458	0.000320709	0.195558	0.0014679	0.461179	0.000493395	0.526132	0.000296142	0.465927	-0.000153871	0.636583	-0.000329373	0.513284	0.000428425	0.36975
E2F4	cg22333163	0.00103932	0.002303	0.00075904	0.713518	5.59e-05	0.958482	0.00147038	0.00524495	0.000372446	0.411405	-0.000500831	0.375015	0.000280146	0.678668
E2F4	cg22337964	-0.000996365	0.0214611	-0.00221815	0.309847	-2.82e-05	0.972719	-0.00158255	0.00866284	-5.78e-05	0.929625	0.000375131	0.492339	-0.000978323	0.247287
E2F4	cg22374491	0.00162065	0.00305512	0.00685311	0.0151776	-0.00143406	0.309838	0.000246647	0.760552	0.00171723	0.0252051	-0.000928859	0.242621	-0.00146408	0.170905
E2F4	cg22432956	-0.0026842	6.38e-05	-0.00355898	0.484748	-0.00245011	0.25085	-0.00360031	0.00154218	-0.00145809	0.119216	-0.00123498	0.310455	-0.00260475	0.0486641
E2F4	cg22475676	-0.00246197	0.00382156	0.00129907	0.819657	-0.0004136	0.856917	-0.00306386	0.0156733	-0.000452824	0.709092	-4.06e-05	0.976058	-0.00174726	0.288136
E2F4	cg22485558	-0.00157109	0.000690657	-0.000301215	0.907682	0.000432718	0.667844	-0.00164483	0.0211752	0.000121302	0.812978	0.00027372	0.672761	-0.000997854	0.222701
E2F4	cg22496199	0.000907276	0.125479	-0.00305608	0.297155	0.000116081	0.951398	0.00245233	0.00954007	0.000533071	0.45813	0.000261561	0.793762	0.00260018	0.0262395
E2F4	cg22517995	0.00044828	0.221412	0.000768723	0.726991	-0.000600082	0.555239	0.000113266	0.833783	6.06e-06	0.990513	0.000179417	0.758909	-0.000410513	0.563735
E2F4	cg22565340	0.00047116	0.502278	7.03e-05	0.980247	0.000467903	0.818227	0.00243816	0.0231525	-5.24e-06	0.995283	-0.000835025	0.450038	0.00362726	0.00806535
E2F4	cg22571899	0.00105643	0.0331136	-0.00364155	0.0797841	0.00101302	0.452194	0.00200956	0.00636511	0.000743841	0.239273	7.76e-05	0.914228	0.00217569	0.0251762
E2F4	cg22589974	0.000973605	0.0682466	-0.00253494	0.33503	-0.000105513	0.954934	0.00160685	0.0525346	0.00122112	0.0794201	-6.72e-05	0.943125	0.0013761	0.192349
E2F4	cg22647738	0.00175087	0.0101345	-0.00483883	0.349168	6.02e-05	0.976158	0.00188049	0.0699506	0.000765856	0.424321	0.000412162	0.720764	0.000399277	0.767733
E2F4	cg22673476	0.00130996	0.000662948	0.00206727	0.162001	-0.000832714	0.390131	0.00108293	0.0538946	0.000832702	0.123697	-0.0010088	0.0766736	0.000267261	0.715326
E2F4	cg22693837	0.000597793	0.128896	-0.00110954	0.641978	0.000117824	0.931791	0.000504854	0.395247	0.000131319	0.802799	3.45e-05	0.961221	0.000289182	0.699791
E2F4	cg22698501	0.00119093	0.030787	-0.0041536	0.0597563	0.00146655	0.42529	0.00229629	0.0116309	0.00108215	0.099365	0.000881634	0.351061	0.00152663	0.156911
E2F4	cg22713958	-0.00164836	0.00502623	-0.0046885	0.268977	-0.000610253	0.753667	-0.00271983	0.00449402	0.000256786	0.752773	0.00153132	0.172703	-0.00262469	0.020531
E2F4	cg22725343	0.0026964	5.2e-05	-0.00457163	0.165256	-0.000996998	0.573431	0.00267929	0.00698524	0.0020187	0.0402558	-0.000153906	0.88026	0.00082815	0.519009
E2F4	cg22764925	-0.00279602	0.00301568	-0.00354672	0.569605	-0.0014247	0.687008	-0.0030114	0.0862802	1.39e-05	0.985145	0.000123205	0.951578	-0.00131156	0.447657
E2F4	cg22862003	-0.00753981	6.21e-06	-0.0053939	0.676407	-0.00232816	0.638111	-0.00878166	0.00259672	-0.000424365	0.613801	0.00148511	0.624319	-0.00488631	0.0779048
E2F4	cg22930808	-0.0109822	5.33e-07	-0.0130455	0.461481	-0.00631765	0.334937	-0.0126324	0.0016845	-0.00205343	0.0316198	-0.000351831	0.931047	-0.00616824	0.103395
E2F4	cg22940798	-0.000500067	0.572767	0.000889153	0.888669	-0.00281277	0.375483	-0.00168984	0.236228	0.00217714	0.0643684	-0.00034642	0.8448	-0.00249388	0.146221
E2F4	cg22987546	0.00156278	0.00387515	-0.00231226	0.473675	0.000440303	0.793278	0.00214678	0.0121345	0.000346694	0.65723	-0.000122235	0.8974	0.00179987	0.0914236
E2F4	cg23002431	0.00209044	0.000676781	-0.0027778	0.516494	0.000393054	0.815485	0.00321387	0.00107539	0.000317475	0.701579	-0.000179991	0.856394	0.00187173	0.124581
E2F4	cg23018755	0.000626909	0.428366	-0.00539617	0.118121	0.000564454	0.801403	0.00188305	0.132061	0.000935018	0.301973	0.000182282	0.890874	0.00246177	0.106038
E2F4	cg23032421	0.0012241	0.0327965	-0.00137451	0.601596	-0.0003454	0.835096	-0.000386717	0.648936	0.00132939	0.0781356	-0.000465784	0.576447	-0.00161332	0.139392
E2F4	cg23069684	0.00104602	0.00246078	-0.00425588	0.0296824	-0.000558557	0.58188	0.000918253	0.0856341	0.000620559	0.168066	-0.000101145	0.868654	0.000574843	0.38872
E2F4	cg23097004	0.00193233	0.00376454	0.00536045	0.316079	0.000239642	0.896487	0.00376977	0.000105369	-0.000234686	0.803402	-0.00224288	0.0457007	0.00283545	0.0314804
E2F4	cg23128949	0.0018761	0.0297714	-0.000663915	0.905946	0.00169211	0.423921	0.00491878	0.000317377	0.00107432	0.305131	-0.000565316	0.668602	0.00313432	0.0620102
E2F4	cg23173175	0.000873493	0.126803	-0.00347822	0.204313	0.000861121	0.59194	0.00205457	0.0205017	0.00065248	0.356214	0.000414337	0.657357	0.0023335	0.0379403
E2F4	cg23216724	0.00193075	0.0588776	0.00033196	0.961478	-0.00111521	0.675098	0.000328046	0.829613	0.0026203	0.0717194	-0.00191006	0.293161	-0.00273311	0.174838
E2F4	cg23232773	-0.00291287	0.00134951	-0.00633669	0.528591	-0.00073996	0.782392	-0.00282624	0.0861657	-0.000977131	0.336067	-0.00031498	0.867993	-0.000914978	0.60376
E2F4	cg23314866	0.000406404	0.475688	0.00104399	0.686707	0.000480774	0.804431	0.00170498	0.0762567	0.00046925	0.487327	-0.000666302	0.506147	0.00183707	0.0964916
E2F4	cg23328938	0.00116653	0.000718209	0.00562177	0.00614555	8.33e-05	0.928195	0.00171828	0.000735084	0.000531139	0.294282	-0.00127419	0.010243	0.0010736	0.105185
E2F4	cg23352030	0.00428164	4.31e-06	0.00863864	0.271584	0.004363	0.0904324	0.00608397	8.55e-05	0.000797424	0.460951	-0.000958324	0.565786	0.00398331	0.020522
E2F4	cg23363263	0.00127532	0.153063	-0.00462763	0.0249243	0.000789046	0.785572	0.00346653	0.00732715	0.000493994	0.648611	0.00083308	0.54039	0.00379449	0.0295143
E2F4	cg23387863	-0.00151809	0.0149912	-0.00701718	0.272087	-0.00147441	0.312198	-0.000689825	0.520267	-0.000708396	0.295094	8.16e-05	0.940505	0.000714912	0.54474
E2F4	cg23411470	-0.00136171	3.2e-05	-0.00194493	0.370469	-0.0027981	0.0589561	-0.00171235	0.00301531	-0.000246001	0.502239	-0.000156997	0.82552	-0.001302	0.0370616
E2F4	cg23460082	0.000638557	0.30735	-0.00448262	0.109557	-0.000651064	0.720898	0.00174879	0.0580533	0.000699153	0.376232	0.000699499	0.476848	0.00164508	0.174118
E2F4	cg23470684	0.00124086	0.07065	-0.00676178	0.0134881	0.00125552	0.525688	0.00258951	0.013577	0.00100519	0.227567	0.000919383	0.374924	0.00267611	0.0469431
E2F4	cg23510764	0.00207396	0.0395954	-0.0147734	0.0648302	-0.00206722	0.409296	0.00227444	0.161146	0.00136513	0.312267	0.0018623	0.278324	0.000525238	0.792953
E2F4	cg23533285	-0.00191961	0.00224799	-0.00145597	0.78591	-0.00204374	0.316235	-0.00175613	0.117266	-0.000822351	0.281911	-0.000997246	0.444826	-8.32e-05	0.946261
E2F4	cg23540139	-0.00327889	1.84e-07	-0.00213402	0.554446	-0.00301191	0.180147	-0.00465226	4.01e-05	-0.000797095	0.177086	-0.000708455	0.554924	-0.00269417	0.0189232
E2F4	cg23548201	0.000375092	0.646282	-6.33e-05	0.982352	0.000235188	0.922386	0.00207016	0.100263	0.000282459	0.768891	0.000546583	0.662924	0.00244253	0.123861
E2F4	cg23560569	0.00227641	0.000435795	-0.00261733	0.629779	0.00132673	0.468082	0.00291759	0.0053739	0.000572276	0.502942	0.00148756	0.177106	0.0016717	0.185978
E2F4	cg23570810	-0.00736114	1.14e-06	0.00102957	0.928674	0.000205074	0.962563	-0.00814313	0.00204404	-0.00140036	0.193921	0.0011709	0.672387	-0.00314835	0.228009
E2F4	cg23714355	0.00179344	0.000662988	-0.00160592	0.638885	-0.000471577	0.789701	0.00312392	0.00025736	0.000529303	0.455861	-8.36e-05	0.933723	0.00230302	0.0269356
E2F4	cg23771052	0.00104571	0.126688	-0.0067086	0.0417826	0.00202444	0.322522	0.00256008	0.0127525	0.00069017	0.422841	0.00189284	0.0735435	0.00293246	0.0295708
E2F4	cg23791391	0.000923874	0.107283	-0.00269787	0.187246	0.000177346	0.920198	0.00184308	0.0322914	0.00044322	0.536688	1.07e-05	0.990277	0.00219184	0.0532187
E2F4	cg23831685	-0.00550123	1.88e-05	-0.0094997	0.288048	-0.00112859	0.818676	-0.00721783	0.00227667	-0.00136799	0.209222	-0.000182648	0.943114	-0.00324019	0.175832
E2F4	cg23891909	-0.00115581	0.021725	0.000257259	0.910626	0.000337885	0.801486	-0.00064113	0.445198	-4.9e-05	0.930804	-0.001097	0.190354	-0.000119232	0.899554
E2F4	cg23892836	-0.00304048	6e-05	-0.0111013	0.111247	-0.000112796	0.961172	-0.00385339	0.00391209	-0.00104982	0.242435	0.00129456	0.378711	-0.00165556	0.252599
E2F4	cg23923934	-0.00249101	0.0191025	-0.0027463	0.789829	-0.00159213	0.652398	-0.00308811	0.110363	0.000841796	0.463036	-0.00116193	0.605004	-0.00263027	0.200037
E2F4	cg23928123	-0.00128708	0.0488803	0.00593564	0.135442	0.00283034	0.201543	0.000119103	0.910048	-0.000577908	0.382235	-0.00051958	0.655473	0.00206193	0.0823718
E2F4	cg23935522	0.00223623	0.000950883	0.00322621	0.497797	0.000983151	0.614958	0.00419527	5.91e-05	0.000127056	0.893939	-0.0012342	0.292359	0.00318852	0.0168021
E2F4	cg24002003	-0.0015178	0.00068192	-0.00403186	0.202195	-0.00156994	0.351532	-0.00217854	0.00698701	-0.000522707	0.334319	-0.000340761	0.694669	-0.000797309	0.363124
E2F4	cg24088496	-0.00166687	0.0236822	-0.00487378	0.3568	-0.00072531	0.74766	-0.0018038	0.141492	-0.00153894	0.131244	0.00071482	0.588157	0.000806636	0.580612
E2F4	cg24100168	0.00194114	0.000104232	0.00219591	0.413443	0.00079174	0.596661	0.00239607	0.00275018	0.000900264	0.199794	-0.00135456	0.0965476	0.00136512	0.157504
E2F4	cg24103563	-0.00218184	0.000124492	0.000130213	0.958235	0.00032278	0.907279	-0.00329377	0.00357094	-0.000306313	0.480975	0.000782867	0.565007	-0.00225291	0.0384652
E2F4	cg24168413	0.00129645	0.0116667	-0.0010161	0.792622	0.00140603	0.385089	0.00225841	0.00842978	0.00128324	0.0179404	5.06e-05	0.957442	0.00168265	0.092697
E2F4	cg24173234	0.00153231	0.0126624	0.00471607	0.131097	-0.000155337	0.921706	0.00259644	0.00260394	-0.000335725	0.719173	-0.00224351	0.0114577	0.00292664	0.0162448
E2F4	cg24263283	-0.000622541	0.211562	0.00473465	0.20419	0.00031864	0.873637	6.57e-05	0.942442	-0.000339618	0.534094	-0.000146708	0.887115	0.000648647	0.510386
E2F4	cg24280832	0.000630974	0.654122	0.0106467	0.243645	-0.00200624	0.615843	0.000270491	0.910147	0.00153502	0.417965	-0.0025199	0.292959	0.000238508	0.931676
E2F4	cg24298610	-0.00215373	0.00214116	-0.00339678	0.601273	-0.00117826	0.709578	-0.0025482	0.0581461	-0.000191615	0.654594	-0.000874268	0.6074	-0.000464588	0.717165
E2F4	cg24304309	-0.00156568	0.00579695	-0.000477795	0.90097	-0.00126661	0.421633	-0.00251486	0.00356032	0.000244503	0.756917	8.25e-05	0.927785	-0.0019752	0.071527
E2F4	cg24329397	0.00122916	0.0332399	-0.00412978	0.128005	0.000238986	0.898403	0.00205045	0.0234784	0.00115268	0.111014	0.000447834	0.643107	0.00195265	0.0852672
E2F4	cg24331727	0.000669493	0.167991	0.00170821	0.510619	0.000129317	0.935641	0.000486519	0.522121	0.000268189	0.679469	-0.000171125	0.852401	-0.00016283	0.862893
E2F4	cg24351901	-0.00181373	0.00220522	-0.0116916	0.0219592	0.000382891	0.83599	-0.00200909	0.0564366	-0.000656966	0.347299	0.00119522	0.334867	-0.00064336	0.572096
E2F4	cg24455875	0.00127454	0.000686978	0.0045147	0.039203	0.000894241	0.389404	0.00220563	0.000379752	0.000104515	0.834622	-0.000684208	0.26866	0.00153101	0.0373395
E2F4	cg24511258	-0.000983233	0.0284909	-0.00171242	0.532308	-0.000857267	0.622824	-0.00211426	0.00780492	0.000700982	0.175886	8.54e-06	0.992662	-0.00181319	0.0392737
E2F4	cg24514600	0.00218918	0.0152396	-0.00229596	0.5922	0.000807457	0.796648	0.00486227	0.000875324	0.00102505	0.315355	0.00108498	0.486211	0.00457134	0.00895193
E2F4	cg24548817	0.000655862	0.31322	-0.00427867	0.114454	0.000173128	0.934031	0.00185453	0.0615115	0.000718482	0.39331	0.000553487	0.613399	0.00168842	0.183625
E2F4	cg24574692	0.000383077	0.505797	-0.00936303	0.0499297	0.000578194	0.729581	0.00133719	0.174484	0.000418818	0.494593	0.000642594	0.573392	0.00149742	0.186662
E2F4	cg24598860	0.00109681	0.0471538	0.00138865	0.684532	-0.000258618	0.855357	0.00131969	0.165132	-9.53e-05	0.891833	-0.000673489	0.472753	0.00132146	0.21905
E2F4	cg24603130	0.00362493	0.000419543	-0.00358079	0.582478	-0.00271501	0.414117	0.00502125	0.0052356	-0.000282394	0.766084	-0.000780922	0.700491	0.00337419	0.0774562
E2F4	cg24628310	0.000786211	0.0680923	-0.00388042	0.225891	0.00137987	0.285014	0.000555676	0.412593	0.000194929	0.742508	-2.3e-05	0.976188	5.3e-05	0.949224
E2F4	cg24674925	0.00125828	0.0391768	-0.00458852	0.0732582	0.000687693	0.725405	0.00245168	0.0118876	0.00109558	0.154251	0.000426495	0.661732	0.00241017	0.04453
E2F4	cg24678928	-0.0082622	5.14e-07	-0.012829	0.299642	-0.00360828	0.523484	-0.0110629	0.000349571	-4.27e-05	0.940714	0.000510564	0.88253	-0.00677664	0.0188356
E2F4	cg24687432	-0.000278535	0.521144	0.00291559	0.450917	4.08e-05	0.978046	-0.000867475	0.243397	0.000927903	0.0860666	-0.000329005	0.700142	-0.00118815	0.159365
E2F4	cg24694018	0.000229688	0.63239	-0.00358508	0.167989	0.00018221	0.90563	0.000153278	0.835348	0.000997493	0.110897	0.000834494	0.298091	0.00020726	0.823087
E2F4	cg24705841	-0.000246978	0.756307	0.0103903	0.0354499	-0.000813985	0.724972	0.000772078	0.554006	-0.000199757	0.857022	-0.00270833	0.063539	0.00113944	0.466516
E2F4	cg24709587	-0.000509836	0.358058	-0.00165701	0.766337	0.000745286	0.644657	-0.000261833	0.78817	-0.000193445	0.773486	-2.06e-05	0.984014	0.000860371	0.430641
E2F4	cg24798947	0.00250081	7.09e-06	-0.00249752	0.488275	0.00207738	0.210509	0.00372315	3.85e-05	0.00107858	0.154582	-8.68e-05	0.933463	0.00220683	0.0426554
E2F4	cg24833456	0.00197948	0.00422889	-0.00455753	0.042192	0.00189364	0.420475	0.00350342	0.000880475	0.00161608	0.0630345	0.00079595	0.484967	0.00286746	0.0346245
E2F4	cg24886006	0.00136873	0.0469033	-0.00589425	0.123088	0.000741272	0.679017	0.00294349	0.00446378	0.000875154	0.309863	0.000289935	0.784681	0.00276786	0.0396297
E2F4	cg24898914	-0.00100991	0.0401101	-0.0026406	0.284911	-0.00107657	0.390198	-0.0013827	0.0611857	-0.000335203	0.645591	-0.000279951	0.675793	-0.000957488	0.327025
E2F4	cg24904009	0.00118078	0.00706677	0.00126005	0.543363	-0.000443774	0.729083	0.00161895	0.018024	0.000445025	0.462795	-0.000395717	0.60747	0.000845372	0.331718
E2F4	cg24922246	-0.000602194	0.0697104	-0.00082524	0.52765	0.000770815	0.385771	-0.000445421	0.362065	-2.75e-06	0.99527	8.56e-05	0.849591	0.000145398	0.81867
E2F4	cg24939283	-0.0024715	0.016637	-0.0067513	0.451252	-0.00490188	0.137077	-0.00440633	0.0101649	0.0005876	0.648072	-0.00027687	0.891517	-0.0045376	0.0267897
E2F4	cg25008614	-0.000965157	0.140523	-0.000620535	0.837988	-0.00188183	0.127688	-0.00154937	0.228176	0.000345462	0.608372	-0.000601418	0.411613	-0.00186872	0.146053
E2F4	cg25017777	0.000551482	0.25137	-0.00241013	0.299691	0.000340483	0.795911	0.00137841	0.0602788	0.000685488	0.255528	0.000492942	0.485699	0.00117215	0.211912
E2F4	cg25042789	-0.00175884	0.0251441	-0.00606421	0.375002	-0.00159854	0.477488	-0.0028256	0.0370224	-0.000117848	0.90617	-0.000760151	0.615334	-0.00278318	0.0755295
E2F4	cg25044615	0.00108418	0.0638605	-0.00506899	0.0165787	-1.97e-06	0.999184	0.00179294	0.0506245	0.00100005	0.16819	0.00104327	0.281078	0.00155918	0.175054
E2F4	cg25114611	-0.000887645	0.0554859	-0.00236886	0.554929	-0.000384959	0.806057	-0.000685238	0.378994	-0.000103809	0.854243	0.000131245	0.884826	0.000269463	0.762528
E2F4	cg25164589	0.00158904	0.0426913	0.00475873	0.431989	-0.000616564	0.783152	0.00285791	0.0296184	-0.000444537	0.675688	-0.000794016	0.578659	0.00303068	0.0509252
E2F4	cg25178683	-0.0030432	0.00140473	-0.00621208	0.408963	-0.00184107	0.633165	-0.00368458	0.0447595	-0.000872996	0.353722	-0.000919042	0.663621	-0.000683339	0.710033
E2F4	cg25242306	0.00220412	3.73e-06	-0.00218263	0.405243	0.00142554	0.306433	0.00280382	0.000265244	0.000835216	0.172107	-0.000322017	0.678589	0.00200862	0.0258306
E2F4	cg25283432	0.000725151	0.00220396	-0.00126054	0.477591	-0.00105272	0.0328728	0.000578094	0.137622	0.00055063	0.0987881	-0.000582212	0.125595	-0.000101418	0.829592
E2F4	cg25298189	0.000648526	0.269415	-0.00373231	0.345688	-0.000558165	0.712482	0.00111684	0.224696	0.000957798	0.181333	0.000118392	0.897737	0.00141233	0.220649
E2F4	cg25317210	0.00152499	0.0274913	0.00438108	0.36293	-0.00103933	0.549747	0.00253375	0.0292781	-3.63e-05	0.967725	-0.00128859	0.219491	0.00202037	0.141379
E2F4	cg25325512	-0.00107757	0.1335	0.00812267	0.0637856	0.000771497	0.612114	3.04e-06	0.99784	-0.00079346	0.430972	0.00158252	0.151675	0.00197863	0.158118
E2F4	cg25345365	-0.001229	0.123841	-0.00347739	0.457996	-0.000226385	0.935483	0.000307628	0.831927	-0.00146907	0.118211	0.00041069	0.786117	0.00183641	0.242066
E2F4	cg25498843	0.000654728	0.305697	0.00121663	0.779413	0.00122683	0.584118	0.00234529	0.016019	-0.000321304	0.709065	-0.000713054	0.549792	0.00285803	0.0227883
E2F4	cg25509467	0.000985817	0.0312961	-0.00356736	0.0634562	0.00102331	0.514809	0.00161427	0.0241525	0.00107993	0.0570872	0.000654058	0.38786	0.000955322	0.28903
E2F4	cg25539555	0.00129479	0.0275476	-0.00227399	0.377067	0.000384363	0.830414	0.00240019	0.0101039	0.000645339	0.368927	0.000348795	0.705937	0.00231881	0.0441513
E2F4	cg25563198	-0.000438459	0.320589	-0.000349284	0.922213	0.000660074	0.634769	-0.000395117	0.596992	0.000415529	0.426906	9.2e-05	0.911302	-0.000328596	0.701768
E2F4	cg25637655	-0.00192672	0.21515	0.00326244	0.813952	-0.000698998	0.861243	-0.00137581	0.566253	-0.000423563	0.850692	-0.000582156	0.824487	0.000256741	0.932982
E2F4	cg25753291	0.00219556	0.000999926	-0.00209234	0.72053	-0.000361137	0.848368	0.00313127	0.0034053	0.00160555	0.084016	0.000229882	0.83593	0.00115202	0.385075
E2F4	cg25800166	-0.0023078	0.00158472	-0.0105202	0.0347318	-6.85e-05	0.975832	-0.00286029	0.0200031	-0.00051842	0.562058	0.00203756	0.120673	-0.00122766	0.384678
E2F4	cg25806655	0.00132952	0.0369727	-0.00226742	0.592044	0.00162166	0.357181	0.00263722	0.0142083	0.0011065	0.124099	-2.95e-05	0.979949	0.00252883	0.0430951
E2F4	cg25843003	-0.00261266	0.00279619	0.00326238	0.56772	0.000303419	0.831225	-0.00131212	0.312457	-0.000979647	0.412475	-0.000358967	0.742308	0.000318091	0.84497
E2F4	cg25863829	0.00177044	0.00391839	0.00273281	0.478188	0.00167593	0.421636	0.00213245	0.0281666	0.00109472	0.204821	-0.00118881	0.290928	0.000298545	0.805765
E2F4	cg25884651	-0.0011202	0.031787	-0.00386821	0.106041	-0.000956893	0.683433	-0.00185958	0.0532194	0.000793835	0.111466	-0.000105848	0.926506	-0.00164472	0.0960935
E2F4	cg25984164	-0.0052815	7.01e-05	-0.00512271	0.580652	0.00325917	0.506134	-0.00555057	0.0213779	-0.00133581	0.193712	-0.000338326	0.897374	-0.00177081	0.464809
E2F4	cg25990696	0.00032226	0.69076	-0.00905508	0.0784823	0.000756166	0.770612	0.00242421	0.0659622	-2.5e-05	0.978554	0.00115666	0.431323	0.00295973	0.0618648
E2F4	cg25998594	-0.00429598	1.45e-08	-0.00627463	0.288388	-0.00431221	0.109081	-0.00579309	5.87e-05	-0.000732531	0.0964739	-0.000684674	0.651404	-0.00351038	0.00870126
E2F4	cg25998603	0.00208796	0.00393768	-0.00321417	0.453001	0.000145483	0.953259	0.00108664	0.36106	0.00222115	0.0205967	-5.93e-05	0.965334	-0.00119997	0.392196
E2F4	cg26002008	0.000661207	0.157363	-0.00555401	0.00484362	0.00061092	0.648735	0.00134805	0.0604412	0.000610008	0.286193	0.00103919	0.149492	0.00149261	0.106931
E2F4	cg26002422	0.000470011	0.396318	-0.00498064	0.0323095	0.000805073	0.601391	0.00188781	0.0219945	0.000338215	0.626158	0.000351472	0.662025	0.00231273	0.0320117
E2F4	cg26060580	-0.000300207	0.567543	-0.000153988	0.946488	-0.000708784	0.691136	0.00041589	0.646912	0.0001494	0.811493	-0.000101352	0.920626	0.000943352	0.361856
E2F4	cg26081786	0.00149456	0.000243573	-0.00119064	0.538753	0.00129274	0.13814	0.0017783	0.00763572	0.000554974	0.328383	-5.61e-05	0.928575	0.00105136	0.187086
E2F4	cg26112542	0.00190416	0.002797	-0.00364355	0.398764	0.00134703	0.517955	0.00270658	0.0060752	0.000352867	0.698367	4.54e-05	0.968317	0.00182237	0.147856
E2F4	cg26167603	0.0010045	0.0487432	-0.00404322	0.0752934	0.00128945	0.367706	0.00206172	0.00540931	0.000572547	0.413083	0.00048841	0.515863	0.00221185	0.0274273
E2F4	cg26243277	-0.000189204	0.587461	0.00322762	0.0221132	-0.000620314	0.631519	-0.000504739	0.373904	-0.000550124	0.239829	-0.000672332	0.27428	-0.0002482	0.719725
E2F4	cg26305504	0.000879282	0.107899	-0.00351326	0.38085	-0.00155142	0.224728	0.00167008	0.0473441	0.00127436	0.0708669	0.000164307	0.858483	0.00113311	0.290149
E2F4	cg26312951	-0.00656852	1.86e-07	-0.0101617	0.34285	-0.0034155	0.330217	-0.00914764	6.02e-05	-0.000167765	0.813994	0.00122285	0.5884	-0.00613729	0.00551677
E2F4	cg26392102	-0.0011003	0.0510481	-0.00332363	0.509176	-0.000658923	0.634795	-0.00195914	0.0278895	0.000616635	0.439822	0.000870531	0.357951	-0.00190236	0.0873391
E2F4	cg26416615	-0.000981718	0.0560741	-0.00325293	0.488516	-0.000114267	0.944917	-0.000666717	0.476731	-0.000231733	0.698145	0.000495248	0.657959	-0.000190481	0.8484
E2F4	cg26422453	-0.000909269	0.0016072	-0.00247559	0.0396338	0.000109607	0.927008	-0.00135681	0.00417687	8.53e-05	0.809887	0.000542737	0.346392	-0.000946696	0.0876082
E2F4	cg26443127	0.000813347	0.183932	-0.00748622	0.00862519	0.000400293	0.829736	0.00174595	0.0702972	0.000544989	0.461825	0.0016118	0.112223	0.00212942	0.0777261
E2F4	cg26505274	0.00494955	4.2e-07	0.00266548	0.68362	-0.000413126	0.871555	0.00551202	0.000759623	0.00130651	0.208615	-0.000328678	0.838554	0.00229452	0.201007
E2F4	cg26531432	-0.00196581	0.0369136	-0.00425612	0.518071	-0.00283508	0.346143	-0.00417651	0.00963975	0.00098282	0.379728	0.000131382	0.937693	-0.00296051	0.109831
E2F4	cg26535158	0.000973358	0.158562	-0.00367637	0.206119	0.000917414	0.708741	0.00226059	0.0400076	0.000857826	0.28759	0.000934889	0.445489	0.0020087	0.137293
E2F4	cg26557908	0.00161302	0.00199817	0.000527954	0.865242	0.0010759	0.400369	0.00163509	0.0305278	0.000351934	0.631626	-0.000666416	0.361684	0.000931706	0.363218
E2F4	cg26599989	0.00139161	0.00252691	0.00331081	0.325072	0.00107139	0.402497	0.00173156	0.0167954	0.000476153	0.448099	-0.000296315	0.722145	0.00114449	0.2061
E2F4	cg26605164	0.000645838	0.274759	-0.00387236	0.185187	0.00136394	0.38367	0.00155835	0.0768072	0.000758653	0.316138	0.000643665	0.478377	0.00196357	0.0888841
E2F4	cg26645302	0.00127503	0.00758711	0.00352004	0.424953	0.00135729	0.337636	0.00204904	0.0057948	0.000190021	0.747704	-0.00153575	0.0859959	0.00123163	0.18212
E2F4	cg26651978	0.00203107	9.79e-06	-0.000245589	0.944811	0.00134367	0.365098	0.00280672	0.000397629	0.000905358	0.110568	0.000428684	0.617159	0.00137867	0.12181
E2F4	cg26663590	0.00218141	0.000870642	0.00333112	0.552677	-0.000486061	0.799658	0.0030482	0.00345514	0.00124992	0.174142	-0.00230792	0.0577041	0.00123929	0.339936
E2F4	cg26680656	0.00304035	6.46e-06	0.00859001	0.0216641	0.00104011	0.66139	0.00402848	0.00070645	0.00149087	0.0597299	-0.00176272	0.150326	0.00106132	0.419574
E2F4	cg26709300	0.00162756	0.0049064	0.00433816	0.316355	0.000232257	0.905547	0.00195681	0.0399818	0.00097087	0.213689	-0.000562656	0.591752	0.000783466	0.487638
E2F4	cg26724018	-0.00250539	0.00215071	-0.00368899	0.602051	-0.00199813	0.415631	-0.00376333	0.00880699	4.92e-05	0.960436	-0.000471112	0.762077	-0.00226039	0.155243
E2F4	cg26730653	0.000545182	0.316965	-4.33e-05	0.989791	0.000376479	0.853142	0.000134985	0.877522	-4.17e-05	0.953581	-0.000355646	0.737807	-0.000382844	0.715137
E2F4	cg26801613	0.000447696	0.487562	-0.00107273	0.743924	0.000841456	0.698271	0.00139116	0.1509	0.000899551	0.270635	0.000487131	0.659707	0.00145114	0.245045
E2F4	cg26816919	0.00154585	0.00213169	-0.00390377	0.0550737	0.000165298	0.905777	0.0011748	0.12904	0.00100271	0.153827	0.000383755	0.625184	-9.06e-05	0.92672
E2F4	cg26827202	0.000936785	0.063447	-0.00039829	0.831628	0.000811984	0.556327	0.00208851	0.00492393	-0.000330618	0.668961	0.000111576	0.889625	0.00196951	0.0502596
E2F4	cg26867393	-0.000235446	0.558007	-0.00391484	0.274122	0.000794649	0.574493	0.000147407	0.836298	0.000262984	0.566156	0.00102377	0.243829	0.000504764	0.522378
E2F4	cg26882438	-0.00384066	0.000182613	-0.0038038	0.519151	-0.00289374	0.352878	-0.0050445	0.0053263	-0.000327456	0.741555	-0.000284981	0.870813	-0.00246111	0.187941
E2F4	cg26884033	0.000883606	0.0791843	-0.00299776	0.1513	0.00144388	0.357048	0.00198525	0.00931538	0.000764048	0.225693	-9.21e-05	0.909832	0.00123034	0.212847
E2F4	cg26889953	0.000780475	0.291429	-0.0097328	0.00649059	0.000728106	0.734305	0.00237607	0.0447346	0.000532122	0.522261	0.00101657	0.397278	0.00264857	0.0657335
E2F4	cg26916621	-0.000798777	0.173693	-0.00357908	0.342294	-0.00181433	0.160374	-0.000286735	0.75676	-0.000242413	0.74623	0.000179425	0.833633	0.000777379	0.496527
E2F4	cg26955383	0.00140372	0.00149726	0.00102323	0.747562	0.00171741	0.129658	0.00134305	0.0644277	0.000586068	0.31486	-0.00111195	0.161722	0.000972642	0.25886
E2F4	cg26955963	0.00165911	0.00227191	0.000843541	0.879405	-9.25e-05	0.950803	0.00224325	0.00845084	0.000544191	0.457543	-0.00077098	0.456034	0.00139806	0.186806
E2F4	cg26959945	0.00154999	0.00248253	0.00203575	0.446387	9.09e-06	0.994917	0.000992172	0.20334	0.000975492	0.160342	-0.000755911	0.366896	-0.000251359	0.801029
E2F4	cg26999340	0.000860038	0.108978	-0.00465636	0.0433053	-0.000390343	0.813858	0.00152977	0.0645439	0.000873913	0.19528	0.000264884	0.765985	0.00147144	0.163534
E2F4	cg27024363	0.00108105	0.0124696	0.000215958	0.930749	-0.000743815	0.556248	0.000890183	0.160542	0.0004073	0.499721	-0.000611005	0.390481	9.82e-05	0.906903
E2F4	cg27032101	-0.00181641	0.000170445	0.000943918	0.695514	-0.000205283	0.905506	-0.0024201	0.00231026	-0.000805722	0.208803	3.63e-05	0.966721	-0.00134001	0.156779
E2F4	cg27045295	0.00115814	0.144986	0.000795291	0.878321	-0.00126747	0.594466	0.00119342	0.359513	0.000254666	0.81389	-0.000558067	0.690318	0.000377272	0.810813
E2F4	cg27049094	0.00157395	0.0586337	0.00812452	0.299503	-0.00131368	0.631908	0.00197228	0.170006	0.000238635	0.819628	-0.00257806	0.123245	0.00067476	0.679183
E2F4	cg27058077	0.000852086	0.226658	-0.00501361	0.0222835	0.00129577	0.499681	0.00221341	0.0406897	0.000544407	0.52529	0.000667902	0.534242	0.00274083	0.0466144
E2F4	cg27094376	0.000589731	0.285137	-0.00296546	0.359166	0.000863554	0.565038	0.0018614	0.0345409	0.000270237	0.689459	0.000103427	0.904366	0.00231323	0.0329438
E2F4	cg27106909	0.00173022	8.85e-05	5.49e-05	0.982366	0.00183383	0.237144	0.00255123	0.000319847	0.000677723	0.257362	-0.000740618	0.356916	0.00187877	0.0278965
E2F4	cg27212386	0.000742897	0.226815	-0.00307277	0.174024	0.00140321	0.466218	0.00215102	0.0214384	0.000507534	0.502564	0.000560475	0.579446	0.00240664	0.0435846
E2F4	cg27269112	0.000708187	0.186519	-0.00502353	0.0752294	0.0004811	0.745924	0.00157675	0.0476102	0.000545683	0.425895	0.0006559	0.429165	0.0016876	0.110931
E2F4	cg27277339	0.0014708	0.00846379	0.00194496	0.515766	0.00161911	0.140137	0.00243591	0.0013939	0.000116963	0.890812	-0.000474466	0.519994	0.00238953	0.0307534
E2F4	cg27295113	0.000314356	0.490444	0.00324232	0.314732	0.000538993	0.685627	0.000389836	0.559315	-0.000231545	0.722272	-0.000876016	0.216844	0.000208424	0.81572
E2F4	cg27320774	0.000858997	0.0888511	-0.00200961	0.337404	0.000480488	0.746693	0.00179837	0.0144544	0.000708551	0.287925	0.000235757	0.7575	0.00166112	0.0954913
E2F4	cg27327093	0.00127432	0.0125958	-0.00298399	0.233536	6.03e-05	0.968436	0.00203056	0.0122608	0.00122321	0.0471236	0.000275682	0.749354	0.00170474	0.0897092
E2F4	cg27335571	0.000908902	0.000143591	-0.00103026	0.431741	0.000734012	0.402644	0.0012771	0.00115758	0.000206353	0.494663	0.00041465	0.346743	0.00125237	0.00613367
E2F4	cg27397830	0.000513986	0.289123	0.00265972	0.360029	0.000930231	0.441449	0.000304725	0.67317	-0.000264529	0.668423	-0.0010781	0.16519	0.000700013	0.44402
E2F4	cg27470213	0.00216785	0.000225446	0.000229974	0.963696	-0.00108982	0.552415	0.0018864	0.0550859	0.000875911	0.192932	0.000122127	0.913271	0.000199709	0.855481
E2F4	cg27486585	-0.00152676	0.0199926	-0.00563478	0.205525	-0.00260034	0.213134	-0.0032405	0.00260994	0.000817443	0.352785	-0.00038008	0.726677	-0.00342209	0.00854617
E2F4	cg27511678	0.000510391	0.354264	0.00238874	0.567754	-0.00194977	0.258663	0.000787893	0.346088	-0.000500824	0.488936	-0.00113649	0.239264	0.000359624	0.737539
E2F4	cg27529346	-0.00113934	0.124252	-0.00562511	0.420368	-6.17e-05	0.979834	-0.00243709	0.0552235	0.00123481	0.18403	0.000894117	0.549466	-0.00281819	0.0529611
E2F4	cg27537252	-0.00656742	1.56e-05	-0.000310991	0.978182	0.000285165	0.949287	-0.00539843	0.0516675	-0.00231883	0.0775298	-0.000998054	0.716514	-0.00171009	0.531158
E2F4	cg27540367	0.00166684	1.66e-06	0.00184961	0.36455	0.0025748	0.0151682	0.00262936	3.9e-06	0.000435411	0.30395	-7.95e-06	0.989089	0.00240674	0.000288663
E2F4	cg27552857	0.000260674	0.613015	-0.00356924	0.404207	-0.000299771	0.849086	0.0012553	0.127432	-3.92e-05	0.945046	-6.48e-05	0.945484	0.00220863	0.0289384
E2F4	cg27580567	0.00238432	0.00144364	-0.00439356	0.466591	0.00158902	0.448073	0.00429529	0.000248057	-0.000197059	0.83893	-0.000576628	0.654843	0.0041319	0.00510858
E2F4	cg27612129	0.00164316	0.000482267	0.000232122	0.930455	-0.00110946	0.364632	0.00153553	0.0341269	0.000774851	0.23534	-0.000215335	0.742705	0.00033376	0.70853
E2F4	cg27662789	0.000380683	0.686693	-0.017649	0.0575428	-0.00333106	0.353165	-0.000110406	0.950169	-0.00129267	0.228818	0.000922546	0.667802	0.000147395	0.936865
EGR1	cg00078782	-0.0027418	0.0172228	-0.00251372	0.58001	-0.00101679	0.785261	-0.00139369	0.471589	-0.00274308	0.0362799	0.00159286	0.316817	3.12e-05	0.988472
EGR1	cg00218406	-0.00362877	0.0973875	0.0209526	0.0171181	0.00235874	0.62108	-6.22e-07	0.999859	-0.00140467	0.572622	-0.00100593	0.696494	0.000252647	0.947382
EGR1	cg00243880	-0.00285819	0.0190048	-0.00351667	0.470318	-0.00173535	0.637843	-0.00251776	0.208968	-0.00241209	0.0816355	0.00179604	0.280781	-0.00107417	0.636197
EGR1	cg00257455	0.000989039	0.0106444	0.0014616	0.300073	0.00248327	0.0433291	0.00120561	0.0686973	0.000595169	0.195769	0.000483593	0.361327	0.00038871	0.584477
EGR1	cg00272009	-0.000780968	0.648662	0.000674652	0.921799	0.00410726	0.483314	0.0007334	0.820774	-0.000399783	0.806721	0.000674281	0.802245	-0.000559068	0.8537
EGR1	cg00287009	-0.000108711	0.91498	0.000478123	0.885507	0.000317094	0.929065	-0.000129035	0.946327	0.00136607	0.237837	-0.00183985	0.254881	0.000123486	0.948294
EGR1	cg00290355	-0.000114929	0.902911	-3.68e-05	0.994324	-0.000617497	0.799176	3.39e-05	0.983249	-0.000913443	0.449211	-0.000441348	0.727023	0.000751393	0.672469
EGR1	cg00290637	-0.00252425	0.0168295	-0.00363888	0.340624	-4.99e-05	0.987609	-0.00097009	0.572572	-0.00249054	0.0348108	0.00147317	0.292221	0.000370861	0.850819
EGR1	cg00320269	-0.00352264	0.00427112	-0.00437297	0.219973	0.00176799	0.664484	-0.00116881	0.582995	-0.00409212	0.00249484	0.00347979	0.0426157	0.00103741	0.651873
EGR1	cg00340855	0.00120762	0.431398	0.00291167	0.694238	0.00143471	0.771647	0.000745803	0.7927	0.00298726	0.0915123	0.000641457	0.774141	-0.0016418	0.565332
EGR1	cg00347584	0.000345905	0.676288	-0.00129811	0.762041	0.000723647	0.754799	0.00189215	0.178058	-0.000488572	0.644147	0.000134249	0.909761	0.00083492	0.59214
EGR1	cg00358010	-0.00180858	0.0455197	0.00257674	0.452	-0.00221234	0.426653	-0.00165493	0.269749	-0.000916602	0.406354	-0.000350944	0.782442	-0.00150898	0.374831
EGR1	cg00432233	0.000158928	0.867295	0.00101998	0.351899	-0.000803925	0.363606	0.00156867	0.375371	-0.0012192	0.211374	-0.000490554	0.233011	0.0032414	0.0669253
EGR1	cg00458211	-0.00087033	0.301371	0.00228438	0.57709	0.00055007	0.884034	0.000155778	0.927795	-0.000192887	0.781925	0.000812193	0.647321	0.000416461	0.786947
EGR1	cg00480970	0.000763746	0.464735	-0.00703481	0.179271	-0.00111489	0.66436	0.00202836	0.257925	-0.00129894	0.270944	-0.00118141	0.415259	0.00285555	0.118112
EGR1	cg00481272	0.000835679	0.218024	0.000515479	0.848546	-0.00278011	0.0880304	-0.000414857	0.69381	0.000930464	0.251813	-0.000995348	0.208939	-0.000502749	0.689019
EGR1	cg00504445	-0.00135761	0.256785	-0.00817112	0.190612	0.00245104	0.507882	-0.00116739	0.589765	-0.00276034	0.0436961	0.00332589	0.084973	0.00221976	0.324174
EGR1	cg00508575	0.000833847	0.332577	-0.00349871	0.448182	-0.000501978	0.867881	0.000465329	0.749345	0.000303053	0.789979	-0.000106723	0.941724	8.33e-05	0.958954
EGR1	cg00533183	0.00138433	0.267813	0.00882463	0.307	-0.0016034	0.636245	0.00230962	0.293833	0.00141668	0.358088	-0.00303727	0.0919434	0.000400328	0.864086
EGR1	cg00539491	-0.000248636	0.789236	0.000891281	0.846603	-0.000347062	0.875357	0.000969256	0.522858	-0.00152894	0.220652	-0.000643594	0.585068	0.00142553	0.417538
EGR1	cg00569896	0.000270897	0.8214	-0.00415913	0.484163	-0.00345152	0.328105	-0.00180956	0.374385	1.63e-05	0.990975	-0.00138593	0.41627	-0.00199497	0.368315
EGR1	cg00570504	-0.00130228	0.269357	0.00653438	0.185849	0.00372046	0.352231	0.000764641	0.67832	-0.000980261	0.513036	0.000989503	0.575128	0.000553885	0.796382
EGR1	cg00598235	-0.0010962	0.252758	0.00554034	0.316476	-0.00243698	0.457274	-0.000546416	0.762032	-3.58e-05	0.969359	-0.00161578	0.30929	-0.000653553	0.700329
EGR1	cg00622957	-0.00347628	0.00684827	-0.0030789	0.394886	0.000281845	0.936333	-0.000946694	0.636793	-0.00406704	0.00509472	0.00181825	0.237374	0.00137765	0.564052
EGR1	cg00633969	-0.000280046	0.26383	2.33e-05	0.987044	-0.00109275	0.273355	-0.00024488	0.617067	-9.16e-05	0.725554	-0.000259806	0.588761	0.000115232	0.805778
EGR1	cg00647820	-0.000683478	0.686183	-0.00742923	0.337853	-0.00812085	0.211029	-0.00233018	0.458195	-0.00161558	0.377929	-0.00399361	0.141944	0.000662393	0.829668
EGR1	cg00674311	-0.00297952	0.00815325	-0.00366821	0.341312	-0.00104633	0.778728	-0.00237025	0.199873	-0.00260048	0.0421433	0.00168427	0.276804	-0.00128027	0.544718
EGR1	cg00676801	8.66e-05	0.94327	0.00628765	0.355506	0.000239818	0.955644	-0.00120605	0.607077	0.0024734	0.0522939	-0.000407552	0.843112	-0.00134821	0.549039
EGR1	cg00679477	0.000474885	0.744263	2.34e-05	0.997555	-0.00682853	0.174487	0.000446911	0.859697	-0.00117285	0.489469	-0.00153908	0.504579	0.00214756	0.426387
EGR1	cg00736299	-0.00282728	0.0951237	0.00391759	0.503318	-0.00388594	0.435128	-0.00422454	0.118502	0.00031571	0.879226	0.00143989	0.530669	-0.00572834	0.0713871
EGR1	cg00790756	-0.0034344	0.0343988	-0.000891526	0.925014	0.00193913	0.685006	-0.00214043	0.479748	-0.00228487	0.132568	0.00435509	0.107309	-0.00200659	0.504452
EGR1	cg00791181	-0.00132711	0.333554	-0.00870813	0.179565	-0.00128592	0.753731	0.000618288	0.785166	-0.00414933	0.0175422	0.00227417	0.216861	0.00361454	0.164047
EGR1	cg00855901	-0.00235695	0.0247663	0.00249022	0.219929	0.00306276	0.113475	-0.000210494	0.890634	-0.00165106	0.18561	0.00116106	0.201216	0.00314481	0.0822412
EGR1	cg00869668	-0.00305382	0.044171	0.0027526	0.554367	0.00130297	0.740951	-0.00168682	0.466079	-0.00202908	0.263116	0.00243662	0.188338	-0.000733458	0.79309
EGR1	cg00893008	-0.00225314	0.0971915	-0.0029585	0.464658	-0.000621415	0.886278	-0.00139602	0.546301	-0.0016321	0.281343	0.00183665	0.322065	-0.000828634	0.74397
EGR1	cg00959259	-0.00828976	0.0218585	0.0226991	0.170408	0.00539654	0.457685	-0.0037734	0.555011	-0.00320914	0.0946467	0.00441201	0.323857	-0.00171893	0.762072
EGR1	cg00960240	0.000569273	0.505151	0.000431824	0.863984	0.000772119	0.794336	0.000325018	0.820435	0.000826732	0.415366	-0.000413484	0.735705	0.000782088	0.625161
EGR1	cg00974864	-0.00261762	0.0118095	-0.00423447	0.240787	-0.00422301	0.232541	-0.00251307	0.138588	-0.0021752	0.0705639	-0.000126779	0.930679	-0.000725786	0.710042
EGR1	cg00992745	-0.00386443	0.0106906	-0.00397026	0.390725	3.8e-05	0.993487	-0.00110793	0.668372	-0.00475797	0.004736	0.00259015	0.209546	0.00202132	0.476213
EGR1	cg01028142	-0.00309564	0.229664	0.0160995	0.162324	0.010386	0.337942	0.00185661	0.730615	-0.0013305	0.069477	0.00246036	0.619063	0.00311484	0.485001
EGR1	cg01059398	-0.00322651	0.0167593	0.00533147	0.432028	-0.00572567	0.179778	-0.00343373	0.152453	-0.00163103	0.332404	0.000821649	0.681013	-0.00040755	0.869963
EGR1	cg01079652	-0.00147239	0.553865	0.0161392	0.218159	0.013163	0.296744	0.00540822	0.330441	-0.00172892	0.0390177	0.00240425	0.659671	0.00688201	0.124928
EGR1	cg01082299	0.000660874	0.708207	0.0136104	0.281694	0.00399271	0.434447	0.00349479	0.30226	0.0011202	0.500242	-0.00151517	0.607147	0.00169071	0.59481
EGR1	cg01095328	3.21e-05	0.977889	0.000177157	0.981807	0.00352689	0.326233	3.37e-05	0.986784	0.000287818	0.839695	0.00163063	0.379026	0.000348427	0.872778
EGR1	cg01108653	-0.00197422	0.0210152	-0.0033397	0.454952	-0.00259	0.375801	-0.00170599	0.249559	-0.001539	0.113513	0.00105862	0.425467	-0.000594357	0.709882
EGR1	cg01138448	0.00103907	0.415496	0.00597587	0.220606	0.00404666	0.396097	0.00144603	0.536267	0.0013291	0.396809	-2.19e-05	0.991512	0.000653978	0.7849
EGR1	cg01190666	-0.00209897	0.146035	0.0117097	0.0873973	0.00421359	0.357011	0.00127354	0.627617	-0.000568661	0.552334	0.00124882	0.585078	0.00200532	0.398823
EGR1	cg01218053	0.000446888	0.220644	-0.00102559	0.493629	0.000201065	0.834322	0.000237255	0.676098	0.000240626	0.611162	-0.000123987	0.803814	0.000265528	0.682724
EGR1	cg01237738	-0.00129872	0.0627215	0.000698763	0.629406	0.00214729	0.154204	0.000490724	0.665953	-0.00186531	0.0377575	0.0011043	0.127442	0.002034	0.116403
EGR1	cg01250398	-0.00437913	0.0110153	-0.00627431	0.343836	2.52e-05	0.996538	-0.00204505	0.485761	-0.00494438	0.0128391	0.00285451	0.242797	-1.45e-06	0.999642
EGR1	cg01262564	0.000358741	0.645668	-0.000883769	0.811628	-0.0049768	0.0373589	-0.000466884	0.727082	-0.000488288	0.590206	-0.0024467	0.0526809	0.000894718	0.530402
EGR1	cg01264131	-0.00124494	0.345543	0.00449	0.316129	0.000287527	0.957983	0.000359923	0.896665	-0.000829248	0.471907	-0.00163248	0.529596	0.00219681	0.371456
EGR1	cg01280180	0.000349489	0.691119	-0.000670681	0.892999	-0.00209003	0.478024	0.000794815	0.604131	-0.000215971	0.841373	-0.000867217	0.534563	0.000761926	0.643604
EGR1	cg01309328	0.000194401	0.896056	0.0206266	0.0215165	0.00332918	0.412544	0.00375549	0.153347	-0.000447158	0.783984	-0.00202427	0.327045	0.00384665	0.148804
EGR1	cg01329005	-0.0010402	0.0136885	-0.000261409	0.879572	0.000441726	0.472698	-0.000766373	0.119499	-0.000772676	0.230257	0.00043593	0.236682	-0.000130686	0.866083
EGR1	cg01355282	-0.0015625	0.176874	-0.00267331	0.193941	0.00241012	0.239233	0.000655314	0.672865	-0.00118504	0.460803	0.00132649	0.166694	0.00127862	0.538241
EGR1	cg01372572	-5.19e-05	0.946117	0.000207259	0.929707	-0.00165992	0.464702	-0.00147549	0.247534	-3.18e-05	0.972402	-0.000932746	0.404712	-0.000202103	0.882789
EGR1	cg01404893	-0.00210933	0.0373471	-0.000535668	0.880757	0.00044987	0.881485	-0.000213947	0.899927	-0.00249383	0.0324406	0.000840263	0.537369	0.00137646	0.46644
EGR1	cg01458054	-9.16e-05	0.931328	-0.0027223	0.474855	-0.00777572	0.0293143	-0.00295224	0.0985803	0.000725009	0.572144	-0.00241659	0.105175	-0.00245938	0.20133
EGR1	cg01463146	-0.00120807	0.28002	-0.000509181	0.930468	0.00374719	0.240768	0.000313165	0.876785	-0.00144336	0.204362	0.00205651	0.213795	0.00117077	0.577621
EGR1	cg01517384	-0.0013167	0.48799	0.00117088	0.931655	0.00558929	0.281319	-0.00202149	0.545343	0.0010058	0.679901	0.00369884	0.217004	-0.00240721	0.494626
EGR1	cg01526089	-0.00303905	0.00152906	-0.00311357	0.303001	0.000694471	0.786987	-0.00155734	0.332778	-0.002517	0.0162198	0.0024783	0.0534718	0.000395024	0.824806
EGR1	cg01543150	-0.00112826	0.178566	-0.000864938	0.793639	0.000508994	0.810712	-0.000458247	0.75382	-0.00170176	0.112459	-6.53e-05	0.955289	0.000979925	0.534913
EGR1	cg01543184	-0.00251016	0.0628686	0.000974359	0.811316	-0.00337326	0.406217	-0.00264101	0.239682	-0.000174085	0.901786	0.000984058	0.587113	-0.00264833	0.285671
EGR1	cg01553433	-0.00252499	0.0207367	0.00443852	0.341063	0.00161566	0.496859	-0.00167428	0.372957	-0.000763138	0.448079	0.00170763	0.212981	-0.000115293	0.950221
EGR1	cg01711077	0.000573363	0.491681	-0.00443915	0.288771	-0.00344794	0.201165	-0.00112984	0.424149	0.000236158	0.806	-0.00175289	0.193983	0.000368999	0.807373
EGR1	cg01721555	-5.47e-05	0.92321	0.00301221	0.392781	-0.000220348	0.922655	0.000421056	0.711036	0.000318583	0.569488	0.000125376	0.905419	0.0015185	0.152185
EGR1	cg01863731	0.000410618	0.632019	0.000276221	0.946219	-0.00161928	0.578983	0.000250377	0.862191	-0.000349372	0.753541	-0.00114577	0.373337	0.000471622	0.770543
EGR1	cg01880551	-0.00283168	0.0158192	-0.00230367	0.262711	-0.000831003	0.831675	-0.00176	0.381979	-0.00271548	0.0316331	0.000812293	0.605644	-0.00060645	0.783617
EGR1	cg01886988	-0.000606176	0.586833	0.00431138	0.439446	0.00200013	0.607666	0.000884665	0.68948	-0.000305862	0.771437	0.000769538	0.665506	0.00223245	0.280023
EGR1	cg01900480	0.00030545	0.70831	-0.00234907	0.653744	0.00249503	0.331996	0.00101921	0.485697	-0.00109032	0.269352	0.00167486	0.193854	0.00148306	0.333022
EGR1	cg01907945	-0.00045254	0.718916	-0.0198612	0.00327769	-0.000333901	0.922979	0.000879921	0.680925	-0.0032298	0.0484563	0.002377	0.225519	0.0032639	0.167078
EGR1	cg01922918	-0.00231028	0.0281314	-0.00323997	0.265984	0.0012448	0.693611	-0.00114497	0.497363	-0.00249406	0.0428509	0.00163343	0.218348	0.000471703	0.810814
EGR1	cg01948202	0.000137653	0.940487	0.00967689	0.122497	0.00325986	0.306816	0.00110211	0.674226	0.00346576	0.117841	0.00101987	0.56093	0.00027298	0.930105
EGR1	cg01964337	0.000169366	0.892214	0.00107045	0.89859	-0.00415858	0.178433	0.000772421	0.696693	-0.000982836	0.5389	-0.000970805	0.585531	-0.000113168	0.96105
EGR1	cg01967861	0.00141007	0.0587319	0.00384826	0.273263	-0.00267436	0.235354	-0.000145632	0.909284	0.00152336	0.0545788	-0.00122175	0.237747	-0.000242835	0.856859
EGR1	cg01971407	-0.00324325	0.0415838	0.0103085	0.127028	0.000895772	0.84928	-0.00139828	0.643872	-0.00234128	0.122353	-0.000122235	0.958213	0.00209182	0.46077
EGR1	cg02003183	0.00218991	0.0629124	0.00125548	0.88507	0.00304553	0.43562	0.0033862	0.127035	0.000754497	0.574198	-0.00101124	0.616214	0.00178829	0.413427
EGR1	cg02039987	0.00295851	0.0428548	-0.00798678	0.276211	0.000505634	0.901131	-0.000265385	0.91366	0.00388161	0.0393588	0.00310137	0.147982	-0.00257673	0.338132
EGR1	cg02042026	-0.000601403	0.542224	0.000816535	0.872409	-0.00217126	0.424516	-0.00053796	0.745423	-0.00110004	0.383735	-0.00207089	0.148536	0.0016002	0.384127
EGR1	cg02057211	-0.00217594	0.17773	-0.00106843	0.895648	-0.00225165	0.599319	0.000731191	0.779972	-0.00671204	0.000818318	-0.00123998	0.583354	0.00622627	0.0385505
EGR1	cg02112168	-0.00183525	0.185365	-0.00879214	0.21141	-0.00282658	0.458141	-0.000845872	0.733534	-0.00302387	0.0460376	0.000796275	0.665593	0.000901431	0.729973
EGR1	cg02138684	-0.000691276	0.347358	0.000567603	0.839158	0.000350332	0.865622	-0.00149352	0.253924	0.000349533	0.706745	0.00111795	0.225325	-0.00144146	0.295612
EGR1	cg02142005	0.000672706	0.340374	-0.00136346	0.760031	-2.9e-05	0.986034	0.000125078	0.909522	0.000410627	0.676251	6.36e-05	0.946961	-0.000701265	0.596901
EGR1	cg02187259	-0.00265535	0.0757691	-0.0103211	0.119292	0.000904574	0.84503	-0.00275244	0.311932	-0.00349333	0.0505045	0.00244806	0.263051	-0.000993831	0.72534
EGR1	cg02215171	-0.00221369	0.0705467	0.00475565	0.27777	0.00272084	0.459233	0.000162607	0.939038	-0.00150727	0.220256	0.000643776	0.707242	0.00224762	0.303284
EGR1	cg02226192	-0.00193461	0.0510297	-0.00252009	0.439493	0.000985406	0.7257	-0.000909553	0.562865	-0.00201222	0.0809412	0.00200165	0.10944	-0.000296012	0.873443
EGR1	cg02247863	-0.00186485	0.037048	0.00389031	0.545599	-0.00101977	0.744908	0.000385188	0.816711	-0.00138862	0.1178	-0.000353816	0.827927	0.00173648	0.274894
EGR1	cg02264895	3.41e-05	0.96284	-0.00306627	0.339868	-0.00082507	0.704624	-0.000546767	0.662407	-0.000135067	0.882276	0.000853869	0.421175	0.000999119	0.461635
EGR1	cg02314339	-0.00138003	0.256647	0.00720325	0.179811	9.35e-05	0.98523	0.00151961	0.468456	-0.00206603	0.117841	-0.000843552	0.685607	0.00238028	0.285234
EGR1	cg02378194	-0.000372294	0.795873	-0.00161258	0.838387	0.00502433	0.251075	0.000989766	0.693296	-0.00192836	0.280458	0.00150611	0.46003	0.000447229	0.869763
EGR1	cg02402539	0.000808431	0.249096	0.00121947	0.673272	-0.000638984	0.705163	0.0013644	0.265556	-0.000392544	0.64555	-0.000690203	0.442292	0.00281308	0.0278507
EGR1	cg02408464	0.00243876	0.116797	-0.00641562	0.579949	-0.00355968	0.444944	-0.00134133	0.636064	0.0025033	0.153629	-0.000155105	0.94868	-0.00285279	0.314769
EGR1	cg02423716	-0.000589406	0.698371	0.00748608	0.286053	0.00107693	0.763855	0.000914312	0.722426	0.000116833	0.950527	0.0016029	0.406796	0.00395584	0.164551
EGR1	cg02446225	0.000982628	0.134439	-0.00138108	0.686112	-0.000300864	0.89016	0.0012188	0.2955	0.000343963	0.664743	-3.75e-05	0.97081	0.00088641	0.469536
EGR1	cg02584257	-0.00325194	0.00329731	-0.00517476	0.202585	-0.0012898	0.707198	-0.00208938	0.249547	-0.00296065	0.0210165	0.00238479	0.115057	0.000395266	0.848786
EGR1	cg02596819	0.00119157	0.184509	0.000857161	0.854143	-0.00245468	0.41467	0.00133034	0.399313	0.000119578	0.901467	-0.00190417	0.194332	0.00227635	0.17335
EGR1	cg02608002	-0.00215068	0.00673162	0.00221486	0.538822	0.000207264	0.907266	-0.00173674	0.188533	-0.00134177	0.129538	0.000648429	0.494346	-0.000459516	0.741088
EGR1	cg02622254	-0.00201349	0.0642782	0.00116549	0.831489	-0.00130292	0.68465	-0.00126692	0.508732	-0.00178222	0.151566	0.00131155	0.380465	-0.00033084	0.871966
EGR1	cg02724490	0.000459792	0.56792	-0.00451984	0.18001	-0.00286188	0.225755	0.000326299	0.817334	-3.18e-05	0.974469	-0.00111632	0.343363	0.000172982	0.907262
EGR1	cg02765596	-0.00324816	0.00826274	-0.00249846	0.519337	0.000732217	0.846367	-0.00166213	0.432425	-0.00353325	0.0098094	0.00231579	0.150198	0.000436161	0.84993
EGR1	cg02766909	-0.00216435	0.0454175	-0.00421237	0.16779	-0.00153087	0.624742	-0.00180241	0.309997	-0.00172491	0.153865	0.00176171	0.177086	-0.00127601	0.531516
EGR1	cg02773549	0.000605736	0.454928	-0.00331116	0.253494	0.00215515	0.393008	-1.24e-05	0.992	0.000445646	0.673821	0.00114095	0.316869	-0.000135161	0.928382
EGR1	cg02781708	-0.000451391	0.604682	0.00243832	0.547257	-0.00484663	0.0738263	-0.00171857	0.236955	0.00112164	0.306589	-0.00132757	0.283956	-0.0032254	0.0430501
EGR1	cg02835406	-0.00104396	0.394041	0.00130709	0.870561	-0.00322314	0.368293	-0.00125023	0.583742	-0.00240807	0.0907021	-0.000740736	0.688112	0.00137172	0.550067
EGR1	cg02869235	0.000871652	0.54839	0.00204515	0.829712	-0.00190018	0.666333	0.00412863	0.121281	-0.00275341	0.0813286	-0.00469508	0.0562501	0.00725612	0.00653964
EGR1	cg02927682	-0.0043182	0.011993	-0.00105091	0.825956	3.37e-05	0.994294	-0.00131328	0.640125	-0.00441236	0.0198423	0.00276646	0.189236	0.000774221	0.808731
EGR1	cg02938032	-5.88e-05	0.958733	0.00134445	0.898537	-0.00110679	0.69211	0.00206571	0.308427	-0.00340404	0.0100192	-0.000807185	0.647725	0.00422354	0.0462015
EGR1	cg02965712	0.00023091	0.783156	-0.00353242	0.450223	0.00248764	0.326546	0.000687335	0.641945	-0.000437298	0.682325	0.000764669	0.561141	0.00130454	0.405484
EGR1	cg02988397	0.00136401	0.293852	0.00448764	0.393887	0.00444855	0.296387	0.00227125	0.3232	0.00159091	0.317987	0.00055374	0.775826	0.000372286	0.878408
EGR1	cg03026982	-0.00237918	0.0474581	-0.000523488	0.894393	-0.00606363	0.177401	-0.00302896	0.187834	-0.000682022	0.574037	0.000218713	0.908455	-0.00382984	0.0811851
EGR1	cg03035167	0.00127531	0.233984	-0.00270895	0.545447	-0.0101633	0.00168212	-0.000274937	0.884712	0.000293146	0.808378	-0.00462444	0.00234795	0.00032782	0.86626
EGR1	cg03038262	-0.00240367	0.287389	0.0230728	0.0675613	0.00762378	0.269557	0.0006211	0.889095	-0.000192016	0.893653	0.00154928	0.672394	0.00124315	0.751867
EGR1	cg03063413	-0.000517571	0.626616	0.00170988	0.716762	-0.00231736	0.502873	0.000405775	0.823045	-0.00177431	0.184565	-0.000500511	0.729685	0.0011598	0.559268
EGR1	cg03095503	-0.00417095	0.00261441	-0.00261627	0.604345	0.00350866	0.393743	0.000500883	0.812656	-0.00547128	0.0015371	0.00260883	0.130855	0.00391243	0.119194
EGR1	cg03110996	-0.000781242	0.488458	0.00331319	0.62291	-0.00318175	0.429455	-0.00187683	0.351099	0.000905038	0.510978	-0.000469031	0.802678	-0.00159421	0.447331
EGR1	cg03131556	-0.0016165	0.079615	-0.00286025	0.607796	-0.00315394	0.27475	-0.00117656	0.485955	-0.000941608	0.291556	0.000183517	0.902274	-0.00125583	0.465901
EGR1	cg03135704	0.000157483	0.694118	-0.000508596	0.790497	0.00154921	0.0803165	-1.79e-05	0.978186	0.000876229	0.0748091	0.000564009	0.251412	-0.000533533	0.472838
EGR1	cg03149958	0.000487142	0.641236	-0.00335373	0.463079	0.00068795	0.862286	0.000701358	0.735797	0.00062824	0.569578	0.00146391	0.423272	-0.00179647	0.356258
EGR1	cg03183354	0.000394356	0.698119	-0.00738858	0.0814551	-0.00202583	0.390403	0.000620081	0.753095	-0.000532775	0.622814	0.000560947	0.631973	0.00117801	0.540783
EGR1	cg03209720	-0.00244163	0.0197246	-0.00209827	0.413227	-0.0021201	0.527957	-0.00241588	0.18035	-0.00099986	0.387217	0.000820656	0.560141	-0.00252738	0.196565
EGR1	cg03227037	0.00154306	0.125278	-0.00396585	0.28135	0.000447327	0.884845	0.00188914	0.246821	-0.000859857	0.479709	0.000125575	0.93123	0.00254829	0.156816
EGR1	cg03237401	0.000276851	0.826948	-0.0101683	0.175656	-0.00324405	0.399161	0.000303177	0.897079	-0.000663683	0.667167	0.00240944	0.257149	0.00083275	0.727719
EGR1	cg03258567	-0.00302933	0.0588727	-0.00842921	0.395939	-0.00241316	0.644676	-0.00277145	0.307401	-0.00179012	0.348414	0.00329056	0.196843	-0.00267525	0.369796
EGR1	cg03260458	0.000322075	0.754462	0.00243438	0.611521	-0.00391722	0.107545	0.000602399	0.749707	0.000839107	0.503861	-0.00295815	0.04283	-0.0008798	0.650188
EGR1	cg03301498	-0.003283	0.00267384	0.000613874	0.860841	-0.00534074	0.162938	-0.00303327	0.0908741	-0.00237726	0.0608824	-0.000185304	0.905755	-0.00135911	0.507032
EGR1	cg03306641	-0.000251544	0.848082	0.00505049	0.3982	-0.00165095	0.757808	-0.000127102	0.959671	0.00120571	0.382737	-0.000467521	0.83727	-0.000311357	0.899489
EGR1	cg03310874	-0.00284477	0.0440272	-0.00792926	0.183582	-0.00513432	0.239714	-0.00280296	0.223751	-0.00115251	0.480733	0.00225425	0.255238	-0.00242042	0.356589
EGR1	cg03313180	-0.00268978	0.0104039	-0.00386751	0.383549	-0.0011125	0.746196	-0.00183885	0.306486	-0.00267998	0.0196649	0.00139534	0.351406	-0.000645288	0.742737
EGR1	cg03315921	0.000329397	0.794753	-0.00451869	0.365542	-0.00719625	0.0612551	0.00102984	0.638462	-0.00168969	0.284379	-0.00249452	0.178331	0.00124407	0.600099
EGR1	cg03318414	-0.000169659	0.826721	1.31e-05	0.99625	0.0020461	0.37018	0.00226539	0.0742526	-0.00218882	0.0293454	0.000455687	0.681228	0.0041465	0.00445639
EGR1	cg03331238	-0.002836	0.0198869	-0.00589832	0.081268	-0.00329955	0.381544	-0.00258665	0.201829	-0.00230041	0.0957877	0.000753819	0.630114	-0.00171944	0.452545
EGR1	cg03361738	-0.00401936	0.0137187	-0.00702413	0.38266	-0.00133425	0.805478	-0.00292894	0.281752	-0.00391411	0.0334742	0.00295275	0.231266	-0.00199881	0.507558
EGR1	cg03362418	-0.00172749	0.0512311	-0.000325189	0.924839	-0.00136013	0.531309	-0.00146302	0.297536	-0.000364844	0.741057	-5.9e-05	0.952828	-0.000638065	0.688153
EGR1	cg03386675	-0.00147715	0.208472	0.00578556	0.152846	0.0010232	0.638539	-0.000950346	0.578431	-2.31e-05	0.987169	-7.68e-05	0.948611	-0.000310266	0.877015
EGR1	cg03402112	-6.26e-05	0.935584	0.00207424	0.676661	-0.00253093	0.166041	0.00106661	0.374673	-0.0018834	0.0824683	-0.00128886	0.209207	0.00363057	0.0118268
EGR1	cg03425812	-0.000996147	0.771392	0.0319552	0.0331626	0.0154618	0.0805987	0.00725317	0.26681	-0.00035722	0.905797	0.00277348	0.547147	0.00590473	0.314658
EGR1	cg03434660	0.000495744	0.222139	0.000382165	0.873453	-0.00146516	0.33656	8.27e-05	0.906642	0.000457206	0.355479	-0.000508196	0.453459	-0.000228191	0.758443
EGR1	cg03515040	0.000334039	0.746327	0.00380163	0.412117	0.00140438	0.595091	0.00339459	0.038364	-0.002534	0.0599697	-0.00109314	0.400431	0.00570059	0.00330255
EGR1	cg03526142	0.00120474	0.376188	-0.00329529	0.367394	0.000495684	0.902498	0.000958896	0.697157	0.00174077	0.288216	-0.000249152	0.885731	-0.00087547	0.734288
EGR1	cg03546163	-0.00357406	0.130917	0.0044548	0.781984	0.00844694	0.239749	-0.00417236	0.353398	-0.00124598	0.572089	0.0057624	0.135791	-0.00230546	0.583011
EGR1	cg03584763	-0.000455757	0.67342	0.00355735	0.510896	0.000873902	0.804601	0.00173013	0.315322	-0.00370874	0.00708265	-0.000712881	0.655752	0.00445851	0.0233556
EGR1	cg03587597	8.99e-05	0.841554	0.00220597	0.155939	0.00129592	0.603377	0.00092143	0.3474	-0.000132995	0.692843	-0.000394635	0.696673	0.000718922	0.393161
EGR1	cg03607951	-0.00776824	0.0164025	0.0191346	0.195077	0.0103785	0.181505	-0.00320708	0.5673	-0.00294417	0.134663	0.00498071	0.23639	-0.00191146	0.707384
EGR1	cg03610527	-0.0029368	0.0088176	-0.00410018	0.206963	-0.00322604	0.379131	-0.00200332	0.289931	-0.0023584	0.0409528	0.00065497	0.668207	-0.00156765	0.451549
EGR1	cg03699074	-0.000726762	0.3799	0.00324936	0.439046	-0.00179833	0.369695	-0.00288729	0.0488381	0.00159319	0.123327	-3.35e-05	0.975482	-0.00310714	0.0445769
EGR1	cg03702171	0.00242772	0.0203547	0.0108117	0.03251	0.000930517	0.767046	0.0023386	0.191578	0.00121579	0.30346	-0.00320618	0.0275439	0.00268202	0.162049
EGR1	cg03732020	0.00129161	0.152198	-0.00382803	0.404619	-0.000586671	0.866886	0.00243064	0.129253	7.36e-05	0.944395	8.73e-05	0.955739	0.000631343	0.708701
EGR1	cg03753191	-0.000868633	0.322725	0.00289913	0.572054	0.00241009	0.291425	-0.000948616	0.573102	0.000603793	0.415602	0.00110577	0.37295	-0.00086471	0.587599
EGR1	cg03755158	-0.000476718	0.413986	0.00558977	0.108601	-0.000458735	0.79541	0.00063744	0.531766	-0.000659133	0.343267	-0.00112145	0.190306	0.000858507	0.417768
EGR1	cg03763873	-0.00138174	0.225094	0.00142194	0.171197	0.000627188	0.71012	-0.00103331	0.462343	0.00131342	0.410816	0.000686802	0.380222	-0.000897946	0.649866
EGR1	cg03811829	0.000343903	0.826126	0.0154185	0.00953266	0.00177529	0.73188	0.00274445	0.348643	0.000992449	0.518837	-0.00281343	0.226611	0.00229196	0.405934
EGR1	cg03815962	-0.00492165	0.000228138	-0.00479485	0.219341	-0.00228959	0.571991	-0.00318167	0.158618	-0.00501765	0.000616144	0.00229709	0.196036	-0.000135688	0.956637
EGR1	cg03848588	-0.00060123	0.339787	0.00353266	0.370935	-1.54e-05	0.996352	0.000745128	0.582988	-0.000612898	0.166227	0.000228286	0.873198	0.00117873	0.3048
EGR1	cg03857571	-0.000260373	0.317214	0.000812094	0.391551	0.000377835	0.450416	-6.31e-06	0.987376	0.000148427	0.666732	0.00020837	0.464609	-8.73e-05	0.852635
EGR1	cg03879629	-0.00154115	0.4246	-0.000796823	0.939865	0.00324267	0.593667	-0.000346328	0.920817	-0.000206771	0.922726	0.00227727	0.455217	-0.00111676	0.752765
EGR1	cg03883939	0.00137494	0.152299	0.00522363	0.368587	-0.000562237	0.820156	0.00269439	0.0885978	-0.00115475	0.361812	-0.0017683	0.171037	0.00384052	0.0332887
EGR1	cg03981685	0.000535665	0.575159	-0.00306217	0.436563	0.0013461	0.676868	0.00328851	0.0469436	-0.00192317	0.104271	3.5e-05	0.981634	0.00469582	0.00858668
EGR1	cg03999165	-0.000545735	0.457189	-0.00130605	0.708673	-0.000635315	0.751717	0.000350704	0.765351	-0.00242795	0.0133072	3.81e-05	0.971046	0.00235979	0.0882604
EGR1	cg04181189	-0.000798197	0.211717	0.00194597	0.551435	4.36e-05	0.981758	2.23e-06	0.998271	-0.00191814	0.0212532	0.000244028	0.794643	0.0014441	0.227414
EGR1	cg04195852	-0.00298841	0.0259282	-0.00159869	0.714007	-0.002	0.646422	-0.00241252	0.282482	-0.00200001	0.193221	0.00106862	0.554372	-0.00117446	0.640747
EGR1	cg04200578	0.000689592	0.396759	0.00353681	0.234477	-0.00562733	0.0213898	0.00109461	0.410089	-0.00024465	0.814768	-0.00345787	0.00294373	0.000434769	0.777178
EGR1	cg04222728	-0.00320549	0.00986265	-0.00423002	0.627063	-0.00567627	0.241764	-0.00424506	0.0683554	-0.00147849	0.281107	0.00183371	0.438293	-0.00156708	0.497808
EGR1	cg04253214	-0.00366301	0.100973	0.0168313	0.254969	-0.00180909	0.775177	-0.00193492	0.617518	-0.00317266	0.198303	-0.00030751	0.929291	-0.000135363	0.973807
EGR1	cg04268125	-0.00364705	0.183965	0.0157475	0.478481	0.00721461	0.402991	-0.00110052	0.846593	-0.0001385	0.944527	0.00101637	0.834876	-8.48e-06	0.998618
EGR1	cg04287259	0.00163463	0.035544	0.00290069	0.378898	0.0010257	0.666584	0.00248774	0.0672356	0.000567555	0.536553	-0.00186882	0.0886484	0.00190629	0.18446
EGR1	cg04315688	-0.00195613	0.036328	-0.000730672	0.813474	-0.000662336	0.818436	-0.000277181	0.85829	-0.0025164	0.0222116	0.000286998	0.810014	0.00110891	0.528113
EGR1	cg04316051	0.000869727	0.163906	0.000648925	0.838182	0.000917007	0.613464	0.000883622	0.366956	0.000237359	0.755862	8.24e-06	0.992513	0.00163072	0.136526
EGR1	cg04318494	0.000326041	0.663175	-0.000842016	0.824076	-0.00245318	0.260018	0.000239152	0.851813	-0.000426816	0.629364	-0.00114776	0.256206	0.00205982	0.132796
EGR1	cg04326337	0.000424209	0.617997	-0.000517408	0.886867	0.00226862	0.303648	0.00112473	0.411532	-0.000294055	0.802659	0.000993022	0.405228	0.00139686	0.381897
EGR1	cg04415310	-0.000360284	0.802795	-0.00208107	0.795753	-0.000607641	0.888788	0.00165403	0.500131	-0.00280113	0.0914061	-0.000881792	0.681086	0.00401436	0.125425
EGR1	cg04436907	-0.000142981	0.817438	-0.00201935	0.450997	-0.00029526	0.860475	-0.000846494	0.39068	0.000394477	0.636819	0.000913194	0.236215	8.16e-05	0.943888
EGR1	cg04453669	-0.00220238	0.0486486	-0.00180357	0.589161	-0.000775426	0.81637	-0.00107824	0.572005	-0.00186645	0.128655	0.00175522	0.249108	-0.00033084	0.874165
EGR1	cg04582010	-0.00117155	0.54358	0.011858	0.293585	0.00233016	0.688192	0.000388798	0.91616	-0.000423234	0.821283	0.000939172	0.753784	0.0017604	0.615998
EGR1	cg04590344	-0.00419337	0.00335868	-0.00478649	0.253556	0.00184664	0.710842	-0.00136215	0.591043	-0.00460574	0.00217193	0.002751	0.18701	0.000108882	0.967439
EGR1	cg04605308	-0.00256913	0.00445881	-0.00134987	0.628009	-0.00130512	0.636368	-0.00129538	0.388186	-0.00266926	0.0122936	0.000715096	0.560246	0.00137066	0.416806
EGR1	cg04663080	0.00208844	0.0401233	-0.0014416	0.790359	0.00235331	0.438869	0.00196942	0.23779	0.000419317	0.7488	4.41e-05	0.976602	0.000615851	0.743065
EGR1	cg04683763	-0.00213122	0.021562	-0.00365105	0.294014	0.00176003	0.532098	-0.00126603	0.430537	-0.00203373	0.0587419	0.00213537	0.09452	6.92e-05	0.968396
EGR1	cg04708790	0.000153411	0.760533	-0.00126969	0.617227	-0.00215598	0.104802	-0.00115695	0.129722	0.000462952	0.483537	-0.000256291	0.693315	-0.000816026	0.358007
EGR1	cg04752731	9.75e-05	0.912917	-0.00707555	0.169174	-0.00479874	0.0895952	-0.00153621	0.337784	0.000757062	0.46567	-0.0010639	0.432076	-0.00156346	0.340537
EGR1	cg04757806	-0.00173583	0.0290375	-0.000466026	0.91366	-0.00236056	0.246468	-0.00194454	0.166567	-0.000834142	0.277389	0.00104358	0.393584	-0.00273037	0.0642965
EGR1	cg04788999	-0.000695425	0.715085	0.0223743	0.0165755	0.00249704	0.657754	0.0032683	0.318659	-0.000430056	0.823386	-0.00331277	0.249272	0.00382636	0.236794
EGR1	cg04799410	-0.00165465	0.358889	-0.000921341	0.916551	-0.00655797	0.254152	-0.00602125	0.0478612	0.00167563	0.468033	0.000600543	0.824822	-0.00661857	0.0504093
EGR1	cg04816140	-0.00270869	0.0318268	0.000942402	0.836558	0.00120973	0.623083	-0.000509692	0.769909	-0.0025517	0.139535	0.00151637	0.26747	0.00172262	0.459072
EGR1	cg04831656	0.00069163	0.566903	-0.0119216	0.12594	0.000956324	0.807046	-0.0012441	0.555842	0.000439333	0.758501	0.0033839	0.0730732	-0.00130077	0.562909
EGR1	cg04858164	-0.00544909	0.00253481	0.00376724	0.516369	-0.00158514	0.770263	-0.00308309	0.308038	-0.00474971	0.0097401	0.000740725	0.751351	-0.000852116	0.800403
EGR1	cg04880620	-0.00106783	0.327298	0.0046592	0.499757	0.00189237	0.563738	-0.000602981	0.771963	0.000408717	0.643174	0.000577119	0.72511	0.000252719	0.894778
EGR1	cg04926108	-0.00330953	0.0116986	-0.000166556	0.962657	-0.00398502	0.343812	-0.00282265	0.191185	-0.00228337	0.129298	6.54e-05	0.970558	-0.00119774	0.626436
EGR1	cg04927537	-0.00141559	0.505961	0.010584	0.39502	0.00717931	0.257283	0.000283105	0.944008	-0.000856188	0.680828	0.00172957	0.59108	0.000838582	0.825002
EGR1	cg04986899	0.000676875	0.316571	0.00265125	0.533652	0.000773279	0.689383	0.00138482	0.246469	-0.000230492	0.756274	-0.000671746	0.488505	0.00253354	0.0410482
EGR1	cg04987734	0.00209561	0.0742362	-0.000693907	0.890535	0.00155876	0.618142	0.0025642	0.158511	0.00104072	0.481627	-0.00135686	0.380986	0.00291384	0.169284
EGR1	cg05009902	-0.00108193	0.289649	0.00581595	0.196229	-0.00418761	0.183615	-0.00220288	0.214612	0.000574665	0.644762	-0.00185892	0.205205	-0.00211852	0.262655
EGR1	cg05059480	-0.00253746	0.0211296	-0.0047708	0.252777	-8.56e-05	0.972616	-0.00140955	0.432761	-0.00215775	0.0908134	0.00222194	0.104101	-0.000197414	0.92372
EGR1	cg05186879	-0.000942341	0.327012	0.00517318	0.173586	-0.00153738	0.572268	-0.000836006	0.621256	-0.000707549	0.544404	-0.000355822	0.782101	-0.00131348	0.460554
EGR1	cg05229803	-0.00288889	0.000715862	-0.00203559	0.558791	-0.00233347	0.20584	-0.00284226	0.0490046	-0.00235703	0.0172411	0.000887314	0.378227	-0.00101733	0.520942
EGR1	cg05257202	0.0031354	0.00473714	-0.00283214	0.575282	0.000997414	0.735134	0.00225264	0.194192	0.00268054	0.0322717	-0.000125079	0.933838	0.0029685	0.134942
EGR1	cg05296619	-0.00279091	0.00785137	-0.00452562	0.299911	-0.000904529	0.787114	-0.00178959	0.316412	-0.00288981	0.0143452	0.00168755	0.273587	4.01e-05	0.983793
EGR1	cg05309505	-0.000241661	0.124884	5.09e-05	0.957638	-1.88e-06	0.997344	-0.000248747	0.412365	-9.84e-05	0.47914	0.000203502	0.500963	-0.000131989	0.646537
EGR1	cg05345476	-0.00209368	0.00776436	-0.00589225	0.28834	-0.00516509	0.0658485	-0.00355501	0.0182844	-0.000379004	0.636348	0.000483146	0.745961	-0.00231456	0.109515
EGR1	cg05381960	0.0014855	0.184291	-0.00215992	0.670306	0.00022222	0.945385	0.00157872	0.411291	0.000210734	0.88059	0.000172028	0.905613	0.0010517	0.614471
EGR1	cg05432003	-0.00189814	0.143774	0.00563271	0.251832	0.00343951	0.432911	-0.000389224	0.872926	-0.00258393	0.0723148	0.00204772	0.293944	0.00356712	0.142151
EGR1	cg05439368	0.000481663	0.681995	0.0134989	0.0479133	0.00221073	0.431439	0.00370126	0.0840776	-0.000316589	0.815266	-0.00183301	0.251863	0.0027035	0.208241
EGR1	cg05464506	0.00163576	0.11675	0.00399501	0.198858	0.000494507	0.862702	0.00179829	0.290272	0.000188125	0.879053	-0.00276441	0.0516475	0.00163405	0.399892
EGR1	cg05475649	0.00165676	0.459989	0.02266	0.117901	0.0102298	0.135726	0.00544632	0.233456	0.00281578	0.0990438	-0.000459437	0.902082	0.00171388	0.667145
EGR1	cg05520259	-0.000223859	0.878174	0.00181565	0.820689	-0.00805113	0.103828	-0.00141429	0.56121	-0.000900854	0.622753	-0.00186045	0.413628	0.000446047	0.869852
EGR1	cg05523603	-0.00279085	0.0725308	0.0135222	0.102454	0.00267098	0.591652	-0.00151783	0.612162	-0.000294564	0.804459	0.00157906	0.555786	-0.00141651	0.597481
EGR1	cg05543179	-0.000397826	0.692035	0.00424035	0.399806	-0.00176301	0.517594	0.000657347	0.711038	-0.00286718	0.0153939	-0.000934468	0.508076	0.0021983	0.240118
EGR1	cg05543864	-0.00178026	0.0251542	0.00769252	0.084708	-0.00162067	0.467994	2.98e-05	0.982149	-0.00195686	0.0453256	-0.00133737	0.24963	0.00126322	0.382243
EGR1	cg05549304	-0.000726963	0.554452	-0.00585976	0.328142	-0.000534686	0.883448	0.000323492	0.865716	-0.0017714	0.300544	0.00152954	0.371838	0.00119012	0.609638
EGR1	cg05552874	-0.00580614	0.0893983	0.027826	0.0947923	0.0124239	0.209142	0.000261564	0.966829	-0.00152363	0.372234	0.00484232	0.35305	0.00240298	0.662374
EGR1	cg05566585	-0.00376005	0.00670975	-0.000821399	0.806843	-0.00140854	0.755683	-0.00239621	0.29959	-0.00288067	0.0682475	0.00158253	0.40254	-0.000182174	0.943865
EGR1	cg05626226	0.00308193	0.0083141	-0.0029158	0.698778	-0.0016684	0.584295	0.00326128	0.127241	0.00168836	0.21915	-0.000100897	0.955412	0.000844602	0.693742
EGR1	cg05694292	-0.00295603	0.00365443	-0.00414106	0.246249	-0.00123325	0.683969	-0.00195499	0.24158	-0.00266554	0.0235598	0.00118036	0.368474	-0.000144928	0.939166
EGR1	cg05696877	-0.0129885	0.0117158	0.0461218	0.0604153	0.00969891	0.162172	-0.0052093	0.541206	-0.00407659	0.142776	0.00268356	0.623327	-0.000345652	0.963524
EGR1	cg05773425	0.00234042	0.0674869	0.00180237	0.806361	0.0051371	0.103594	0.00522369	0.0149109	-0.000510634	0.745019	0.000726383	0.67842	0.0015005	0.533412
EGR1	cg05776323	0.0010158	0.291777	0.00100928	0.759735	-0.000912948	0.747764	0.000797666	0.618546	-7.69e-05	0.946244	-0.000673523	0.615506	0.00302183	0.0872046
EGR1	cg05822888	-0.00281827	0.0157928	0.00624159	0.166908	-0.00134215	0.704461	-0.00135738	0.520504	-0.00344922	0.0133955	0.00127761	0.445809	0.000730987	0.737264
EGR1	cg05857980	-0.00263956	0.0128349	-0.000360723	0.931932	-0.0017636	0.551236	-0.00170115	0.34052	-0.00265148	0.0242146	0.00058195	0.679657	-0.000243723	0.90208
EGR1	cg05883128	-0.00319337	0.170856	0.0197087	0.0759859	0.00943665	0.223499	0.000838616	0.854849	-0.00126788	0.321343	0.00339069	0.379391	0.00334864	0.384703
EGR1	cg05892222	-0.00122884	0.233326	0.00581852	0.321901	0.0031517	0.305375	-0.00160627	0.380099	0.000577291	0.616411	0.00146174	0.375432	-0.00264469	0.158308
EGR1	cg05901971	0.00118236	0.344141	-0.00493538	0.518937	0.00226495	0.493782	0.000728094	0.735629	-0.000383526	0.80428	0.00164092	0.352639	0.00186132	0.422421
EGR1	cg05919238	-0.00364042	0.00791371	0.00342818	0.563627	0.000358908	0.930009	-0.000253049	0.914061	-0.00447438	0.00137929	0.000880297	0.636366	0.0020399	0.423504
EGR1	cg05920196	-0.00011327	0.88919	0.000407147	0.933687	-0.000971204	0.614372	0.000961599	0.476688	-0.00158412	0.105629	-0.000520321	0.66116	0.00244636	0.104454
EGR1	cg05941525	0.0007701	0.509232	-0.00383836	0.423968	0.000860601	0.809167	0.00155326	0.408519	-0.00176194	0.234432	0.00122495	0.459041	0.00438913	0.0434278
EGR1	cg05948127	0.000344689	0.834113	-0.00670642	0.365723	-0.00615194	0.167152	-0.00114424	0.688219	0.00076533	0.693103	-0.00168762	0.460496	-0.00216721	0.483959
EGR1	cg05954120	-0.00328909	0.001344	-0.0045344	0.340764	-0.00231724	0.474979	-0.00275155	0.116069	-0.00298447	0.0100993	0.00118047	0.4291	-0.000375805	0.843954
EGR1	cg05957567	0.001024	0.210056	0.00452133	0.187768	-0.0055715	0.0192016	-0.00016477	0.902472	0.000977668	0.347461	-0.00283877	0.0139471	-0.00124047	0.411913
EGR1	cg05981711	0.000622398	0.232692	-0.00042614	0.822708	0.00244714	0.125792	0.00133731	0.134083	-0.000519225	0.412135	0.000522388	0.468295	0.0012909	0.180407
EGR1	cg05994974	-0.00206822	0.37797	0.00730235	0.175828	0.00365351	0.429543	-0.000371363	0.912995	0.00167461	0.567936	0.00365557	0.111854	-0.000708923	0.860357
EGR1	cg05995267	-6.95e-05	0.883298	0.000561643	0.690909	-0.0018447	0.168361	-0.000404475	0.601555	-7.81e-05	0.893938	-0.000574444	0.322993	-0.000571843	0.516897
EGR1	cg06033320	-0.00304209	0.274546	0.0208426	0.062631	0.00370672	0.738895	-0.000881524	0.882567	-0.000572821	0.757914	-0.001303	0.805798	0.00108646	0.831102
EGR1	cg06060286	0.00118164	0.140889	-7.93e-06	0.998505	0.000541029	0.806837	0.00116673	0.388178	0.00032519	0.748252	0.0009816	0.342692	0.000445164	0.764645
EGR1	cg06064964	0.00019423	0.678259	-0.00088145	0.597181	0.00128386	0.582765	0.000905435	0.35948	-0.000583986	0.0784504	-5.88e-05	0.950351	0.000740476	0.381571
EGR1	cg06066676	-0.00142726	0.0376453	0.00525424	0.131876	-0.00208839	0.335284	-0.000352482	0.754201	-0.00152549	0.0849392	-0.000638869	0.546573	0.000820821	0.517677
EGR1	cg06070496	-0.00149559	0.117282	-0.00375233	0.401539	-0.0014161	0.593222	-0.0001027	0.95089	-0.00274558	0.0228357	-0.000576705	0.653335	0.00230893	0.199642
EGR1	cg06085204	-0.00140502	0.0720277	-0.00438703	0.113191	0.00121011	0.373766	-0.000571479	0.570344	-0.00112557	0.287058	0.00150185	0.056408	0.00108187	0.433365
EGR1	cg06096336	0.00354072	0.0131159	-0.00785367	0.187429	0.0014016	0.713603	0.00553631	0.0242903	0.000547286	0.757137	-0.000917885	0.631072	0.00432835	0.102929
EGR1	cg06115314	0.0014887	0.224761	-0.0063451	0.300714	-0.00656306	0.0380585	-0.000623609	0.758529	0.000936153	0.534156	-0.00134747	0.433922	-0.00111668	0.617335
EGR1	cg06120302	-0.000888987	0.0320445	0.000885648	0.447576	0.000275873	0.793644	-0.000438452	0.489042	-0.000616385	0.232296	0.000460046	0.332892	0.000569667	0.443895
EGR1	cg06122613	0.000156531	0.895865	-0.000793638	0.846181	0.00168658	0.612638	0.00371078	0.0579558	-0.00192438	0.205518	-0.000467733	0.761489	0.00371827	0.100696
EGR1	cg06146977	0.000368921	0.415055	0.000463454	0.784675	-0.00136191	0.254927	-0.000680042	0.342233	0.000600687	0.303485	-0.000494612	0.381319	-0.00117527	0.153201
EGR1	cg06168856	-0.00184647	0.157227	0.00362113	0.582825	-0.00137893	0.753644	-0.003665	0.14124	9.55e-06	0.994463	-6.8e-05	0.974405	-0.00186384	0.441815
EGR1	cg06188083	-0.00396435	0.191774	0.0272186	0.106075	0.00451308	0.618785	-0.00247921	0.678677	0.000329644	0.845818	-0.00029763	0.952332	-0.00182638	0.72646
EGR1	cg06195428	-0.0033613	0.00543103	-0.00354829	0.386744	-0.000927288	0.807204	-0.00253435	0.212248	-0.0033162	0.0152948	0.00212654	0.193889	0.000125437	0.95566
EGR1	cg06279230	-0.00294677	0.00643175	-0.00522427	0.184179	-0.000349213	0.907407	-0.00249355	0.162613	-0.0015964	0.196061	0.00297926	0.0397662	-0.000677998	0.738195
EGR1	cg06312004	0.00108741	0.364368	-0.00289767	0.531451	-0.00445694	0.198802	0.00057225	0.778327	0.000360459	0.797112	-0.00288407	0.129256	0.000436976	0.842396
EGR1	cg06343740	0.0007759	0.490591	0.00308748	0.600226	0.00066696	0.849667	0.00209716	0.252477	-0.000930134	0.518728	-0.00157215	0.346905	0.00241135	0.252622
EGR1	cg06376949	-0.00306176	0.020936	-0.0031683	0.583514	0.00299714	0.324504	-0.00116014	0.585306	-0.00280957	0.0827999	0.00270408	0.104478	0.00207972	0.39072
EGR1	cg06388937	0.000163089	0.822561	0.00585775	0.0664479	0.00180331	0.430601	0.000729903	0.552749	-0.0010428	0.22123	-0.000471423	0.667389	0.00241001	0.0666624
EGR1	cg06400288	-0.000235206	0.813	-0.00543716	0.496842	-0.00124209	0.657418	0.0007765	0.691074	-0.00173876	0.0881361	0.00025531	0.885856	0.000954515	0.610454
EGR1	cg06402858	0.000687794	0.589693	0.00220527	0.707669	-0.00428377	0.141549	-0.00187643	0.344699	0.00143642	0.394059	-0.00339596	0.0465685	-0.00145426	0.533044
EGR1	cg06414580	0.000129012	0.873458	0.000858374	0.772186	0.000985938	0.604716	0.00111749	0.352086	-0.00123795	0.265812	-0.000245599	0.797895	0.00232185	0.124124
EGR1	cg06465076	-0.00280812	0.12336	-0.00373934	0.387944	0.00231343	0.667185	-0.00147042	0.613261	-0.00171907	0.387981	0.00354749	0.114466	-0.00270812	0.425387
EGR1	cg06473288	0.000912686	0.266839	-0.000165125	0.957805	-0.00213933	0.372207	-0.000243691	0.855281	0.00195904	0.0802411	-0.00094224	0.356145	-0.00173272	0.263524
EGR1	cg06484123	0.00190144	0.401698	-0.0108739	0.471207	-0.00152542	0.816336	0.00319372	0.421767	-0.00128435	0.650421	-0.00305857	0.377149	0.00455541	0.286823
EGR1	cg06562969	-0.0023519	0.332727	0.0106885	0.391789	0.00743418	0.31985	-0.00167895	0.734107	0.00220371	0.139447	0.00240817	0.549524	-0.00254448	0.549503
EGR1	cg06587767	-0.00344193	0.0176424	0.000358222	0.936605	-0.00257513	0.638265	-0.00397873	0.135252	-0.00259115	0.124856	0.000218294	0.926866	-0.00364676	0.177475
EGR1	cg06603074	-0.00130203	0.30067	0.00784499	0.27167	0.00407109	0.348939	-3.64e-05	0.987694	-0.000440964	0.761386	0.00017709	0.92968	0.0013291	0.572596
EGR1	cg06617406	-0.00191178	0.108166	-0.00215116	0.589788	-0.000647722	0.861064	-0.00146469	0.448624	-0.00170322	0.220967	0.00125172	0.414896	-0.00129496	0.562797
EGR1	cg06650861	-0.000461087	0.622502	0.00323711	0.384278	0.00363896	0.337056	0.000508755	0.791605	-0.000127388	0.847389	0.00157191	0.355085	0.00215556	0.203767
EGR1	cg06708931	-0.000697649	0.55587	0.00402285	0.36306	0.00518039	0.396272	0.00214847	0.419647	-0.00093442	0.0301236	0.000915864	0.707675	0.00331363	0.122331
EGR1	cg06712932	-0.000364359	0.781495	0.00408131	0.582804	-0.00184746	0.628432	0.00095691	0.673153	-0.000586668	0.721403	-0.00185188	0.342991	0.00234399	0.343654
EGR1	cg06716655	-0.00296746	0.0627548	0.0105139	0.0918765	0.00269635	0.159691	-0.00115604	0.645643	0.00034036	0.824229	0.00112891	0.478623	-0.000946284	0.720636
EGR1	cg06806891	-0.00213029	0.0308625	-0.00211681	0.499534	-0.00152776	0.577504	-0.00211161	0.224308	-0.0014172	0.182093	0.00122491	0.317244	-0.00105743	0.567885
EGR1	cg06829760	0.000595982	0.455701	0.00254996	0.502689	-0.00223149	0.35174	-0.000778313	0.56989	0.00117434	0.227389	-0.000496815	0.665495	-0.00134157	0.360458
EGR1	cg06869619	-0.00203727	0.00908846	0.00224715	0.605032	-0.00310664	0.236322	-0.00277978	0.0404935	-0.00115321	0.220055	0.000534266	0.673009	-0.00115826	0.413228
EGR1	cg06872019	0.000421343	0.695436	0.00295199	0.52834	-0.00307633	0.367835	0.000503203	0.766808	-0.000374924	0.786024	-0.00161159	0.30784	7.58e-05	0.969891
EGR1	cg06909315	-0.00034552	0.74341	0.00323052	0.475282	-0.00109542	0.756809	0.000476995	0.804353	-0.000502585	0.683525	-0.00154585	0.344403	0.000904581	0.645789
EGR1	cg06981309	-0.00463453	0.0441977	0.0139414	0.124792	0.00897624	0.128442	-0.00128921	0.747996	-0.00224876	0.141031	0.00570794	0.0765169	-0.000606818	0.86964
EGR1	cg07026925	-0.00127858	0.162521	0.00529261	0.293675	0.00326131	0.261664	0.00118012	0.455723	-0.00158924	0.136351	0.000864527	0.535087	0.00249568	0.13934
EGR1	cg07082452	-0.0017646	0.0844163	0.00545632	0.268415	-6.85e-05	0.980425	-0.000477299	0.789504	-0.00100146	0.332788	0.000381262	0.795787	0.00055043	0.771033
EGR1	cg07095530	-0.00163444	0.122235	-0.0044785	0.390996	-0.00278534	0.334315	-0.00248928	0.17015	-4.65e-05	0.96432	0.0024685	0.112819	-0.0039791	0.0428185
EGR1	cg07107453	0.000762473	0.673641	-0.000130681	0.986304	0.00919468	0.13257	0.00390335	0.196707	0.00298378	0.175788	0.00299212	0.265596	-0.0016098	0.629722
EGR1	cg07123796	-0.00235473	0.0510084	0.00100629	0.835474	-0.000257715	0.955747	-0.000587375	0.762441	-0.00223942	0.112313	-0.000456833	0.818191	-0.000296889	0.895288
EGR1	cg07188863	-0.0025972	0.0104317	0.00189807	0.48992	-0.00212232	0.510544	-0.00178607	0.294295	-0.00222347	0.0597447	0.000390706	0.778861	9.57e-05	0.959791
EGR1	cg07195105	-0.00188756	0.182742	0.00141763	0.761513	-0.00286533	0.508425	-0.00100824	0.661692	-0.00248213	0.154488	-0.0014337	0.449527	0.00174244	0.513817
EGR1	cg07253769	0.0029569	0.00802322	-0.00110508	0.843408	-0.00109491	0.728681	0.00242712	0.221847	0.00128541	0.284955	-0.0023855	0.136228	0.0019076	0.347373
EGR1	cg07268124	0.0017118	0.175909	0.00144329	0.823081	0.00553977	0.170576	0.00258356	0.292062	0.00181081	0.196337	0.00167493	0.421461	0.000636806	0.786508
EGR1	cg07276449	-0.00273927	0.0116543	-0.00159427	0.549198	0.00153005	0.518377	-0.000115362	0.942056	-0.0034087	0.0104882	0.00150429	0.195628	0.00320032	0.112275
EGR1	cg07293059	-0.0015607	0.147615	-0.00158833	0.569775	0.000520837	0.870628	-0.000634681	0.716984	-0.001604	0.188621	0.00115515	0.394214	-0.000372868	0.85452
EGR1	cg07317117	0.00126335	0.0493861	-0.000983435	0.678816	0.000909103	0.634414	0.00133354	0.198632	0.000346832	0.665139	-0.000395327	0.664259	0.00100196	0.392671
EGR1	cg07362849	-0.00249622	0.0153134	0.00309597	0.468932	0.00116388	0.637545	-0.00108756	0.522698	-0.00110421	0.275627	0.000714823	0.578792	0.000651757	0.712746
EGR1	cg07413417	0.00172411	0.12829	0.00360764	0.568873	-0.00510885	0.146909	0.00229715	0.247267	-0.000711243	0.587768	-0.00209387	0.198911	0.00149722	0.480943
EGR1	cg07451531	0.00144074	0.0888132	0.00534463	0.187644	-0.000973106	0.731959	0.00282497	0.0498661	-0.000250821	0.811889	-0.00194855	0.130096	0.00301403	0.0554355
EGR1	cg07474797	-0.00299788	0.0125028	-0.00366439	0.556973	0.0022733	0.507579	-0.0010997	0.597224	-0.00302966	0.0228812	0.00255723	0.124558	0.000528489	0.814814
EGR1	cg07573085	0.00298752	0.0177436	0.0126954	0.016494	-0.00733195	0.0192324	0.00283901	0.168853	0.00134047	0.401078	-0.00617653	0.00116931	0.00231004	0.322513
EGR1	cg07596065	-0.00111615	0.19562	0.00146072	0.80354	-0.00337527	0.249914	-0.00090153	0.578006	-0.00034636	0.727801	-0.000958057	0.523176	-0.001366	0.393514
EGR1	cg07624918	-0.000142019	0.900819	-0.00767216	0.199736	-0.000638899	0.854954	0.000965324	0.578151	-0.00129453	0.415469	0.00117014	0.472364	0.00209278	0.331634
EGR1	cg07660627	0.000891987	0.515549	-0.0018313	0.785658	-0.00175458	0.644171	0.00242996	0.27687	-0.0019538	0.279362	-0.00199037	0.304137	0.00485654	0.0546019
EGR1	cg07671185	-0.00437037	0.00422808	-0.0046339	0.417299	-0.000373899	0.927555	-0.00277228	0.262609	-0.0037336	0.0343898	0.00266424	0.152621	-0.00102781	0.718984
EGR1	cg07732037	0.00345744	0.066647	0.00687968	0.223357	-0.00386344	0.509792	0.00329069	0.291499	0.000670323	0.756007	-0.00612324	0.0301515	0.00390992	0.251941
EGR1	cg07759906	-0.0024728	0.0142037	-0.000562818	0.878056	-0.000751885	0.821339	-0.00128327	0.44834	-0.00205127	0.0751452	0.000892361	0.537404	0.000100164	0.957783
EGR1	cg07787977	8.94e-05	0.937518	-0.00628654	0.196802	-0.00594062	0.0827929	-0.00160498	0.405302	-0.000955277	0.457988	-0.000864243	0.628744	0.000637842	0.751652
EGR1	cg07815522	-0.00658866	0.0980197	0.0354836	0.0997154	0.0112288	0.316662	3.83e-05	0.995996	-0.00183576	0.235019	0.00262479	0.654407	0.0032938	0.602727
EGR1	cg07824155	0.000246858	0.771494	0.00365185	0.361668	-0.00194432	0.528535	-9.76e-05	0.951108	0.000995063	0.299259	-0.00109369	0.428516	-0.00143172	0.36365
EGR1	cg07824483	-0.00191678	0.13617	-0.00595149	0.161516	-0.00012071	0.974532	-0.00135906	0.518268	-0.000443577	0.756826	0.00270826	0.110882	-0.00168335	0.482616
EGR1	cg07833467	0.00105832	0.559624	0.0155575	0.142062	0.00286537	0.684922	0.00258512	0.438667	0.00317053	0.110193	-0.000180143	0.957858	-0.00144368	0.663642
EGR1	cg07839313	-0.000364407	0.725183	0.00478029	0.346679	0.00514028	0.082669	0.00170686	0.359018	0.000181832	0.86295	0.00138105	0.36936	0.00155192	0.394321
EGR1	cg07839457	-0.00424939	0.195023	0.0269587	0.0342853	0.00912783	0.168601	0.00171977	0.758852	-0.000144739	0.951014	0.00170494	0.634397	0.00177139	0.729845
EGR1	cg07862320	0.00169529	0.172521	0.00615091	0.472629	0.000323192	0.921756	0.00183958	0.421553	0.00203005	0.161064	-0.00197138	0.300023	0.00155572	0.508928
EGR1	cg07871059	0.00120764	0.0487925	0.00152238	0.633387	-0.000301693	0.903289	0.00090474	0.416151	0.000617113	0.359859	-0.000494603	0.641678	0.000336476	0.762219
EGR1	cg07878065	-0.000190821	0.777631	0.00566591	0.0377997	0.00107309	0.25954	0.000703134	0.532792	8.33e-05	0.917208	0.000155471	0.819199	-0.000188757	0.879652
EGR1	cg07957619	-0.00232696	0.0175022	0.00290412	0.556755	-0.000944635	0.751887	-0.00132385	0.410276	-0.00204207	0.0707717	0.000516083	0.736084	-0.000441125	0.806843
EGR1	cg08044454	-0.00275243	0.0322411	-0.0010734	0.7944	0.00189135	0.623536	0.000108102	0.959469	-0.00328061	0.0331316	0.00245436	0.136559	0.0020397	0.395377
EGR1	cg08084228	-0.00250818	0.0269958	0.00322972	0.521724	-0.00282151	0.499289	-0.00142245	0.501804	-0.00260206	0.0188696	0.000927973	0.635972	-0.00163827	0.432979
EGR1	cg08090640	0.000683171	0.523459	0.00400273	0.366118	-0.000351769	0.931607	0.000171831	0.932938	0.00180108	0.130275	-0.000888488	0.607441	-0.00085423	0.669771
EGR1	cg08099136	0.000354235	0.812749	0.0165092	0.0548297	0.00299638	0.431365	0.00232923	0.394426	0.000677955	0.659586	-0.000844062	0.692354	0.0016328	0.538057
EGR1	cg08122652	-0.00540018	0.112477	0.0234595	0.235304	0.0104354	0.31864	0.00100147	0.881981	-0.00281822	0.0311698	0.0010361	0.853454	0.00360085	0.522215
EGR1	cg08123045	0.00154508	0.201853	0.00197759	0.772091	-0.00625764	0.0759373	-0.000530652	0.794181	0.00224599	0.162114	-0.00313932	0.0827157	-0.000484644	0.832313
EGR1	cg08188436	0.000658092	0.318163	0.000797088	0.811128	0.00079699	0.68373	0.00165368	0.11266	-0.000476805	0.595218	-0.000363899	0.684837	0.00265783	0.0309594
EGR1	cg08203231	0.00107226	0.457582	0.000705313	0.927225	0.00115149	0.790435	0.00220009	0.341878	-0.000306031	0.864424	-0.00126833	0.53725	0.00191175	0.474752
EGR1	cg08215318	-0.00284397	0.0407412	-0.00979148	0.0971781	0.00144157	0.597068	-0.00106986	0.650859	-0.00226605	0.131505	0.00460102	0.0172815	-7.54e-05	0.976609
EGR1	cg08244262	0.000209728	0.310379	0.00089465	0.185793	-0.000153691	0.703603	0.000389109	0.19254	0.000473966	0.106738	-6.26e-06	0.97941	-0.000141941	0.707564
EGR1	cg08293124	-0.00181195	0.0887682	-0.00274138	0.497141	0.000889108	0.772745	-0.000892578	0.628196	-0.000467496	0.674426	0.00175586	0.218926	-0.00102091	0.607644
EGR1	cg08293824	-0.00155589	0.358056	0.000725652	0.944432	0.00226334	0.662086	-0.000758427	0.800471	-0.00069175	0.740681	0.00194969	0.450589	0.000168674	0.957354
EGR1	cg08304487	-0.00274949	0.0338702	-0.00451655	0.10999	0.000164887	0.969357	-0.000875941	0.688643	-0.0028833	0.0562855	0.00198007	0.252286	0.000425724	0.86174
EGR1	cg08309069	0.000217973	0.924307	-0.00280871	0.818146	0.00226722	0.744269	0.00278025	0.47795	-0.000853959	0.776124	0.00259797	0.431829	0.000668249	0.876339
EGR1	cg08318732	-7.71e-05	0.954738	-0.00471714	0.614184	-0.00116709	0.779101	0.00125848	0.603599	-0.00226537	0.170319	-0.0026917	0.231473	0.00266385	0.295809
EGR1	cg08387293	0.000259669	0.770962	-0.00813088	0.167922	-0.00197452	0.437046	-0.0017329	0.239006	0.00020817	0.84787	0.000801892	0.544482	-0.00105722	0.511916
EGR1	cg08418670	-0.00357924	0.00337804	-0.00526217	0.42706	-0.00197833	0.516124	-0.00339077	0.0924527	-0.00331749	0.020229	0.00309276	0.0693421	-0.00166114	0.467076
EGR1	cg08433366	2.86e-05	0.97137	-0.00100193	0.779621	-0.00316841	0.167085	-0.0011411	0.395522	-4.28e-05	0.965926	-0.00119862	0.281122	-0.00131028	0.382422
EGR1	cg08440485	0.000759673	0.544672	-0.0125479	0.0849145	0.00227219	0.600993	0.00162447	0.477909	-0.000893079	0.548922	0.00249466	0.254381	0.00248839	0.284994
EGR1	cg08459290	-0.00216989	0.0498964	-0.00406109	0.325067	-0.000899191	0.766153	-0.0012112	0.514285	-0.00202667	0.112783	0.00175708	0.209858	-0.000217377	0.916822
EGR1	cg08470588	-0.00307155	0.0139727	-0.0033936	0.356942	-0.00232902	0.552137	-0.00255727	0.231636	-0.00248394	0.0866617	0.00116993	0.475405	-0.00148717	0.528096
EGR1	cg08538199	-0.00278566	0.0329708	-0.00387774	0.23519	-0.00124756	0.749473	-0.00132176	0.537811	-0.00251244	0.0913834	0.00182602	0.285673	0.000407706	0.86727
EGR1	cg08549335	0.0011325	0.47671	0.000302977	0.975454	-0.000235558	0.967142	-0.00311349	0.298643	0.00506063	0.00605485	0.00232913	0.374083	-0.00632411	0.0336718
EGR1	cg08553572	-0.00204389	0.0380586	-0.00240127	0.69388	-0.00182873	0.512129	-0.0017993	0.300516	-0.0012797	0.234732	0.00105446	0.461678	-0.00131734	0.477255
EGR1	cg08585593	-0.00088764	0.469955	-0.00168213	0.763454	-0.000226984	0.945191	0.000631615	0.748755	-0.00029025	0.856973	0.000634185	0.696925	0.000385123	0.865999
EGR1	cg08609163	0.000312727	0.798861	0.00376289	0.627363	-0.00298067	0.399245	0.00260494	0.201968	-0.00258646	0.101683	-0.00120726	0.521944	0.00361062	0.117843
EGR1	cg08619515	-0.00292049	0.0252864	-0.00232433	0.71484	-0.00114731	0.79621	0.000163766	0.937459	-0.00389507	0.0248697	-0.00057479	0.76703	0.00271552	0.254651
EGR1	cg08701420	-0.00332189	0.0132881	-0.00550561	0.201401	-0.00274259	0.513763	-0.00381118	0.0802883	-0.0017716	0.237239	0.00183153	0.311468	-0.00359204	0.151156
EGR1	cg08738516	0.00177501	0.00202071	0.00425984	0.20567	0.00293319	0.0852572	0.00222289	0.0193902	0.000674461	0.309755	8.89e-06	0.991385	0.0011285	0.265948
EGR1	cg08779606	0.00130668	0.178978	-0.00117216	0.807919	-0.000612454	0.817364	-0.00198297	0.218113	0.00271352	0.0220775	0.000286824	0.835719	-0.00309117	0.0790342
EGR1	cg08779886	0.000337595	0.792887	-0.00148435	0.792348	0.00141283	0.731949	0.00253482	0.215563	-0.00173298	0.292317	-0.000735038	0.693939	0.000474933	0.84406
EGR1	cg08818207	0.00069417	0.67226	0.0109324	0.240868	0.00384275	0.387968	0.00390582	0.227706	0.00161305	0.253307	-0.000199745	0.937721	0.0012104	0.682326
EGR1	cg08836972	0.000771338	0.585432	-0.00630009	0.482031	-0.00820401	0.0508778	-0.00130944	0.592713	0.00111432	0.511072	-0.00404094	0.0436229	-0.00123781	0.634027
EGR1	cg08863777	-0.00224874	0.0416002	-0.0033057	0.543488	-0.00502752	0.10212	-0.00227302	0.249521	-0.00142307	0.194677	0.000647279	0.703332	-0.00308815	0.129167
EGR1	cg08875995	-0.00237668	0.0185291	-0.00222773	0.515251	-0.000196502	0.953355	-0.000816653	0.62843	-0.0027882	0.0172722	0.00102726	0.475287	0.000557976	0.768067
EGR1	cg08888522	-0.00156399	0.475391	0.0110939	0.351127	0.0103872	0.294307	0.00376148	0.430485	-0.000797678	0.200564	0.00275225	0.531553	0.00371231	0.335346
EGR1	cg08894462	-0.00158722	0.354387	0.00141698	0.758198	-0.00456933	0.366544	-0.00127052	0.649037	-0.00122387	0.56068	0.000911834	0.67215	-0.00233933	0.471806
EGR1	cg08924203	-0.00228706	0.0197381	0.00267658	0.412518	0.00218838	0.32152	-0.00208006	0.184777	-0.000858458	0.460306	0.000918809	0.359257	0.00136897	0.438489
EGR1	cg08926253	-0.00369373	0.0638455	0.00773747	0.437643	0.00354895	0.600613	-0.00173087	0.65714	-0.00146385	0.248892	0.0016037	0.631847	-0.000673249	0.844679
EGR1	cg08998192	-0.000266708	0.831977	0.00539844	0.482698	-0.000284729	0.940106	0.00199933	0.328345	0.000243299	0.883074	-0.000728314	0.699107	0.00224076	0.33799
EGR1	cg09006487	0.000469464	0.671634	-0.00391305	0.65716	0.00233618	0.418241	0.000735325	0.701268	-0.000763964	0.597101	0.00239354	0.15655	0.00151733	0.468393
EGR1	cg09026253	-0.000430168	0.774528	0.00770674	0.0907532	0.00253502	0.649337	0.00152614	0.605539	-3.96e-05	0.977573	2.79e-05	0.991117	0.00247195	0.370097
EGR1	cg09053843	-0.00152062	0.270801	0.0109927	0.0463705	0.00600369	0.0820695	0.000969881	0.681255	-0.000338882	0.811369	0.0015672	0.357968	0.00234555	0.326392
EGR1	cg09071007	-0.00195686	0.229848	-0.000658362	0.93163	0.00551192	0.14726	-0.00266494	0.315568	-1.36e-06	0.999485	0.00403941	0.0494484	-0.00312471	0.299542
EGR1	cg09153462	-0.00211873	0.0583926	-0.00135056	0.718338	-0.00406741	0.225958	-0.00150809	0.444673	-0.000816674	0.427983	-0.0002424	0.881222	-0.00250929	0.194225
EGR1	cg09166556	-0.00310687	0.0431663	0.0019896	0.630049	0.000515502	0.91784	-0.00178628	0.482931	-0.00255807	0.116643	0.00211008	0.319691	-0.000768856	0.788939
EGR1	cg09168222	-0.00145505	0.134366	0.00417422	0.379354	0.000989929	0.743341	-0.00110563	0.508291	-0.00078961	0.467639	0.000924728	0.532001	-0.000573861	0.739265
EGR1	cg09210680	0.000190557	0.806299	0.00421154	0.22524	0.000506776	0.809342	0.00269724	0.0304395	-0.0019166	0.0633575	-0.000678632	0.522906	0.00357583	0.0133276
EGR1	cg09225336	0.000921979	0.605408	0.00646859	0.437405	-0.00661306	0.356782	0.00357394	0.28852	-0.00277696	0.162671	-0.00606942	0.0503635	0.00519883	0.11825
EGR1	cg09243552	0.000731108	0.582899	0.00247514	0.671007	-0.00365933	0.383662	0.00246179	0.285912	-0.00199359	0.18854	-0.00291687	0.14806	0.00451898	0.0636582
EGR1	cg09251764	-0.000954122	0.256074	-0.00346855	0.358584	0.00441669	0.107704	0.000544748	0.711024	-0.00115376	0.268345	0.00216361	0.0951478	0.00134761	0.385808
EGR1	cg09255910	-0.00188768	0.0328433	-0.00342293	0.338998	0.000692723	0.791046	-0.000723832	0.629883	-0.00206237	0.0271578	0.00172367	0.152096	0.000293118	0.860056
EGR1	cg09280971	0.000465932	0.552163	-0.00401125	0.392061	0.0039697	0.0620726	0.00158243	0.224367	-0.00108145	0.287059	0.00170451	0.127066	0.00299857	0.0399058
EGR1	cg09286671	-0.000378561	0.714734	-0.000863338	0.87172	0.000108521	0.977493	0.00140535	0.428519	-0.00227397	0.085573	-0.000575684	0.729018	0.00190257	0.328622
EGR1	cg09304470	-0.00453057	0.00461342	-0.00109101	0.907254	-0.00970675	0.0504762	-0.00400111	0.158662	-0.00277548	0.134673	-0.00243027	0.305294	-0.00154931	0.601507
EGR1	cg09370867	-0.00449597	0.0284476	0.0120448	0.186225	-0.00332842	0.529604	-0.00116066	0.74232	-0.00365245	0.109642	-0.000430523	0.883546	0.000722587	0.848887
EGR1	cg09379489	0.00153273	0.281756	0.00384578	0.73001	0.00236455	0.579271	0.000756615	0.779658	0.00247714	0.11676	-0.000568737	0.810893	-0.00139884	0.60302
EGR1	cg09399176	0.000332758	0.703093	0.00269222	0.616461	0.00124888	0.651573	0.00063926	0.663638	-0.00112648	0.308516	-0.00118047	0.402187	0.00257217	0.11337
EGR1	cg09468055	-0.00232683	0.0303741	-0.00183357	0.50699	-0.000918206	0.754118	-0.00101571	0.559667	-0.00181933	0.142575	0.00108042	0.40224	0.000539472	0.788393
EGR1	cg09519959	-0.00171862	0.143914	0.00524405	0.108262	-0.00265472	0.653058	-0.00028138	0.903724	-0.00215554	0.0679602	-0.000933801	0.692823	0.000177254	0.935345
EGR1	cg09548275	0.00278827	0.0509243	-0.00447812	0.586801	0.000575831	0.899407	0.00528872	0.0410803	0.000248714	0.880635	-0.000899205	0.713289	0.00185009	0.489129
EGR1	cg09606526	0.00225866	0.0107749	0.000567758	0.902522	-0.000112081	0.966039	0.00221076	0.155687	0.00157012	0.120001	-0.00151462	0.274607	0.000731032	0.650644
EGR1	cg09618291	0.00180587	0.100905	0.00423871	0.389239	0.000642426	0.847691	0.00395988	0.0414835	-0.000740561	0.567739	-0.00231805	0.170936	0.00484021	0.0167035
EGR1	cg09625543	-0.00245881	0.121276	-0.00363572	0.69641	-0.00165681	0.72258	-0.000254932	0.926469	-0.00432155	0.0303622	-0.000134052	0.956712	0.00331667	0.268898
EGR1	cg09662329	-0.000329588	0.664792	-0.00111479	0.734517	-0.00104155	0.605702	0.000492271	0.696332	-0.00130074	0.192459	0.000319462	0.748316	0.00178617	0.211113
EGR1	cg09663566	-0.000546508	0.443406	0.00155845	0.729241	-0.000166237	0.941615	-5.57e-05	0.967438	-0.000284038	0.69406	8.21e-06	0.995127	-0.000554233	0.674129
EGR1	cg09740468	-0.00259869	0.0216776	-0.000176615	0.970002	-3.28e-05	0.993078	-0.00104642	0.586298	-0.00282127	0.0311301	0.0017325	0.300849	0.000851557	0.687483
EGR1	cg09837467	-0.00110092	0.446311	-0.00649807	0.304923	0.000926682	0.794397	0.00300284	0.224561	-0.00565708	0.00149807	-0.000265291	0.884724	0.00664403	0.0138241
EGR1	cg09858955	-0.00444	0.0398764	0.00576768	0.665565	-0.00297341	0.517748	-0.00198572	0.59687	-0.00248952	0.272647	0.000590993	0.842746	-0.00213195	0.571863
EGR1	cg09888648	0.000315729	0.778681	-0.0037669	0.57193	-0.00569996	0.0496309	-0.00257259	0.15779	0.000834939	0.571128	-0.00163582	0.284276	-0.00216772	0.291713
EGR1	cg09917274	-0.00153749	0.1518	0.00125342	0.825634	-0.00343334	0.22515	-0.00129638	0.498249	-0.00067927	0.612607	-0.00174104	0.251621	-5.69e-05	0.977575
EGR1	cg09930046	-0.0019568	0.0306227	-0.00402297	0.154581	-0.00150781	0.630318	-0.00127931	0.392428	-0.0019763	0.0585653	0.000705525	0.591361	4.59e-05	0.978561
EGR1	cg09940677	4.43e-06	0.994422	-0.000758785	0.780934	-0.000289393	0.858942	0.000294777	0.767552	-0.00090741	0.267315	-0.000396307	0.636122	0.00234407	0.0436461
EGR1	cg09948374	-0.00216463	0.363137	0.0221291	0.0357425	0.007738	0.226228	0.00397654	0.373132	-0.00203416	0.265471	-0.000494323	0.88254	0.00692324	0.0838427
EGR1	cg10020520	-0.00206689	0.0217112	-0.00367372	0.208729	0.000183746	0.943986	-0.00106997	0.470556	-0.00241844	0.0246256	0.00114703	0.330679	0.000335557	0.842629
EGR1	cg10024280	-0.000160912	0.912847	-0.00773925	0.529495	-0.00152337	0.692186	-0.000305483	0.903453	-0.000749074	0.681952	0.00022707	0.921535	-0.000407208	0.883165
EGR1	cg10065266	-0.00176629	0.0478826	-0.00390761	0.353879	-0.000290141	0.911527	-0.0012811	0.39102	-0.00170954	0.107367	0.00163138	0.177027	-0.000370078	0.825404
EGR1	cg10093938	-0.00374293	0.00133664	-0.00458631	0.3144	-0.00102826	0.732527	-0.00230099	0.202004	-0.00380563	0.00426047	0.00216177	0.117587	-0.000413865	0.848277
EGR1	cg10152449	-0.00316393	0.0335216	0.00460414	0.380655	-0.000752902	0.854021	-0.000338478	0.885979	-0.00273249	0.124148	0.000832669	0.640524	0.00207372	0.444101
EGR1	cg10161996	-0.0011697	0.126721	0.000238326	0.956786	-0.000480126	0.819915	-0.00183085	0.171575	0.000117773	0.89779	0.000471535	0.660627	-0.00197132	0.16651
EGR1	cg10163895	-0.00500778	0.0444284	-0.000442363	0.980176	0.000421861	0.961228	-0.00639417	0.158863	-0.00202506	0.471081	0.00141434	0.745179	-0.00461245	0.314328
EGR1	cg10187792	0.000118152	0.816896	-0.000643928	0.743977	0.000987161	0.542242	-0.000186494	0.832034	-4.99e-05	0.936904	0.00083074	0.222334	-0.000274934	0.771566
EGR1	cg10213935	-0.00323223	0.0187477	-0.00120204	0.865493	-0.00301279	0.432283	-0.00304519	0.211398	-0.00110693	0.501404	0.000892884	0.6526	-0.000655933	0.796392
EGR1	cg10277044	-0.00489912	0.00384671	-0.00603359	0.26061	-0.00354836	0.514673	-0.00364041	0.196748	-0.00395103	0.0342882	0.00270193	0.251865	-0.00089814	0.775953
EGR1	cg10327647	-0.000615976	0.413107	-0.00117037	0.750763	-0.00126101	0.515553	-0.00136945	0.254638	-0.000363332	0.723425	0.000515048	0.623647	-0.0010305	0.467119
EGR1	cg10334035	0.000368091	0.583239	-0.00245815	0.252562	-0.000974558	0.654159	0.000573367	0.598487	-0.00034494	0.683036	9.8e-05	0.914975	0.000494229	0.692297
EGR1	cg10346606	-0.00207256	0.0896009	-0.00346233	0.469348	-4.88e-05	0.988793	-0.000987227	0.631144	-0.00152219	0.2509	0.00233407	0.163463	-0.00105801	0.641619
EGR1	cg10439456	0.00068992	0.699623	0.0111362	0.22368	0.00666835	0.166064	0.00444078	0.166513	0.000204835	0.925487	0.00182546	0.510211	0.00236932	0.476949
EGR1	cg10549986	-0.00203303	0.138634	0.00864069	0.106217	0.00247544	0.236316	-0.000762168	0.718403	0.000596708	0.658232	0.00126659	0.372699	-0.0022115	0.316652
EGR1	cg10552523	-0.00190533	0.218364	0.0092258	0.179922	0.00485017	0.278315	0.000401073	0.889953	-0.00161838	0.274312	0.00115158	0.598772	0.00122266	0.659571
EGR1	cg10563063	-0.00173561	0.168045	0.00600577	0.432904	0.00100638	0.740702	-0.000225618	0.91824	-0.000824903	0.534561	0.00185069	0.334199	-0.000772302	0.740968
EGR1	cg10666909	0.000482049	0.672559	0.00143641	0.806333	-0.00164768	0.619489	0.000232301	0.90894	0.000525903	0.716462	-0.00176861	0.279715	0.000408554	0.850196
EGR1	cg10710569	-0.00129614	0.455532	0.0133391	0.00586481	0.00664564	0.213577	0.00195921	0.492823	-0.000411412	0.828457	0.00294836	0.21585	0.000645508	0.831405
EGR1	cg10718809	-0.00314695	0.00270753	-0.00437506	0.146472	-0.000826547	0.802839	-0.0010693	0.556109	-0.00396406	0.000652553	0.00120857	0.402929	0.00200801	0.305123
EGR1	cg10728454	0.000322502	0.848909	0.00253306	0.782571	-0.00455537	0.390705	0.00271108	0.381011	-0.003187	0.0732677	-0.00272967	0.30703	0.00460455	0.141236
EGR1	cg10734665	-0.000628512	0.585994	0.00376176	0.473223	0.00285205	0.365297	0.00285555	0.153277	-0.000616621	0.605672	0.00128219	0.430184	0.00280596	0.166576
EGR1	cg10740245	0.000556286	0.636327	-0.00851023	0.0888488	-0.00206092	0.564078	0.000412278	0.835816	0.00032518	0.812027	0.00105954	0.509444	-0.00138978	0.519764
EGR1	cg10771443	-0.00367884	0.0121052	0.0050965	0.0503552	0.00466512	0.135902	0.000451676	0.825277	-0.0040243	0.0313497	0.00250969	0.0770952	0.0044282	0.0739885
EGR1	cg10778971	-0.000556259	0.340123	0.00139174	0.674328	-0.000285608	0.908026	-0.000157328	0.891412	4.93e-06	0.993165	2.77e-05	0.979646	-9.26e-06	0.993101
EGR1	cg10784983	-0.00203615	0.042317	-0.00286579	0.302752	0.0013444	0.64773	-0.000289863	0.85845	-0.00242143	0.045666	0.00156656	0.237982	0.000910132	0.629302
EGR1	cg10901323	-0.00236257	0.0329142	-0.00687905	0.0152	-0.00116825	0.738977	-0.00276925	0.147517	-0.00143084	0.261746	0.00231134	0.107599	-0.00233104	0.261245
EGR1	cg10922280	0.000784573	0.372658	-0.00340369	0.230197	0.00378648	0.0649723	0.00277064	0.0526926	-0.00153511	0.176754	0.000956383	0.361762	0.0044831	0.0056398
EGR1	cg10958877	0.0017625	0.0970948	-0.00636482	0.285924	0.000360888	0.90948	0.00208533	0.267402	0.000589333	0.664444	0.000545758	0.745127	0.00182361	0.358095
EGR1	cg10959651	-0.00311777	0.0548526	0.010854	0.142782	0.00510805	0.165022	-0.000365882	0.891704	-0.00116028	0.385264	0.00253998	0.241283	0.000982013	0.705076
EGR1	cg10969412	0.00128347	0.0912891	0.000505387	0.874786	0.00418131	0.0958663	0.00151132	0.253473	0.00070064	0.455475	0.00153907	0.19647	0.00189833	0.181616
EGR1	cg11016993	-0.0036392	0.00366279	0.00287587	0.425451	0.00407828	0.262293	-0.00123616	0.548796	-0.00343653	0.00996508	0.00367637	0.0289805	0.00256949	0.234911
EGR1	cg11029522	-0.00198707	0.117989	0.00423414	0.524284	0.00704644	0.0728104	0.00134533	0.544396	-0.00157973	0.217141	0.00252146	0.17332	0.00337111	0.13393
EGR1	cg11035483	0.000936922	0.313863	0.00418899	0.283979	-0.00112965	0.671862	0.000915077	0.56346	-0.000585516	0.541628	-0.00179104	0.139796	0.00377108	0.0287417
EGR1	cg11047325	-0.00184002	0.4015	0.0062781	0.496231	-0.00127767	0.831989	-0.000748209	0.843024	-0.0004126	0.875294	0.00255255	0.430117	-0.0011712	0.767282
EGR1	cg11095027	0.000230171	0.798228	0.00598536	0.109729	-0.00234263	0.324735	0.00116701	0.464184	-0.000813401	0.450905	-0.00205094	0.0963991	0.00151229	0.369908
EGR1	cg11105610	-0.000277494	0.73135	0.00253247	0.49848	0.00201505	0.492843	-3.19e-05	0.983201	-4.47e-05	0.957931	0.000465334	0.719704	0.000941874	0.521617
EGR1	cg11132334	0.0019959	0.0161958	-0.00336494	0.511342	0.00254346	0.243336	0.00293238	0.0311878	0.000417017	0.66696	-0.000171574	0.886813	0.00350914	0.0159991
EGR1	cg11163555	0.000184347	0.829376	0.0017377	0.537117	-0.0010653	0.681816	0.00168485	0.269424	-0.00112059	0.302473	-0.00108643	0.349288	0.00141972	0.380837
EGR1	cg11187245	0.00132685	0.486994	0.00608601	0.700173	0.00491518	0.444454	0.00299028	0.436256	0.00287246	0.0887454	-0.000651887	0.852798	0.000300986	0.929818
EGR1	cg11202345	-0.000866069	0.481412	0.00168977	0.771611	0.00150933	0.699473	-0.00207132	0.373553	0.000644914	0.63959	0.00129396	0.484573	-0.00123791	0.587674
EGR1	cg11211792	7.64e-05	0.954693	0.0133403	0.00423374	0.000364661	0.938488	0.00178225	0.465814	0.000768522	0.579349	-0.00259963	0.216743	0.0021387	0.366879
EGR1	cg11224765	-0.00144129	0.270808	0.00289246	0.317012	-0.00197319	0.466326	-0.000405342	0.811587	0.000146103	0.936738	-0.00138919	0.226902	-0.000469662	0.840628
EGR1	cg11251971	-0.00219217	0.10036	0.00164073	0.785798	-5.71e-05	0.990575	-0.00256884	0.305779	-2.82e-05	0.982732	0.0002097	0.922654	-0.00377207	0.125697
EGR1	cg11254522	-0.000785657	0.319204	-0.00161509	0.712258	-0.0049647	0.0477014	-0.00190482	0.146472	-0.000247413	0.810543	-0.00193938	0.100376	-0.00178797	0.227376
EGR1	cg11303842	-0.000443668	0.579112	-0.00232696	0.531332	-0.00448845	0.0429623	-0.00175158	0.181977	-0.00064717	0.524711	-0.000446789	0.675323	-0.000562975	0.70104
EGR1	cg11317199	0.00116415	0.492168	0.00204995	0.733525	-0.00788919	0.239202	0.000341371	0.913474	-0.000892675	0.646423	-0.00328436	0.260384	0.00295781	0.341975
EGR1	cg11320084	0.00079641	0.202614	-0.00179992	0.480683	0.00343179	0.0244162	0.00156834	0.0912414	-0.000253721	0.770211	0.00121259	0.10646	0.00201894	0.079411
EGR1	cg11397754	-0.00167253	0.124896	0.00256371	0.673856	-0.00247212	0.393179	0.000108511	0.952419	-0.00172663	0.19063	0.000283424	0.847891	-0.000243518	0.90267
EGR1	cg11459681	-0.00131406	0.216143	-0.00507939	0.115845	0.00638229	0.0553436	-0.000179527	0.924231	-0.00084046	0.508764	0.00413107	0.00453285	0.00118385	0.543726
EGR1	cg11562571	0.000966681	0.265749	0.000177619	0.943205	0.00198927	0.396261	0.000434925	0.75356	0.000386832	0.72637	6.92e-05	0.945281	0.000350559	0.827632
EGR1	cg11567978	-0.000541646	0.651429	-0.0016126	0.813191	-0.000333632	0.932174	0.000142306	0.948184	-0.00182741	0.17939	0.000443569	0.827551	0.00289574	0.19579
EGR1	cg11587584	0.00149994	0.161815	0.00117599	0.839594	0.000875331	0.776455	0.000690959	0.697547	0.00230199	0.0993326	-0.00122921	0.441755	-8.76e-05	0.965107
EGR1	cg11594821	0.00154576	0.210983	0.00909095	0.216443	0.00261199	0.489443	0.0037271	0.107982	0.00180615	0.197604	-0.00104565	0.584251	0.0014471	0.529877
EGR1	cg11611544	0.00189168	0.046651	-0.00274526	0.330083	-0.00049834	0.84352	0.00186464	0.247382	0.000155818	0.883925	0.0003546	0.775405	0.00113059	0.504908
EGR1	cg11617938	0.00158309	0.201416	0.00532656	0.509668	0.000846164	0.802728	0.00284004	0.195427	0.00118556	0.434536	-0.00227789	0.250055	0.00242979	0.289551
EGR1	cg11622162	-0.000518879	0.379957	0.00187244	0.426019	0.000194699	0.916569	-0.000784549	0.462736	0.000323405	0.641365	0.000148075	0.86423	-0.00037546	0.731261
EGR1	cg11638399	-0.0033224	0.00754172	-0.0040919	0.345367	-0.000354795	0.93514	-0.00147187	0.498102	-0.00369368	0.00616301	0.00177737	0.328211	0.000348153	0.880892
EGR1	cg11643402	-0.0006188	0.523967	-0.00493231	0.213253	-0.00256985	0.315699	-0.000904298	0.54816	-0.000554936	0.669832	-9.7e-05	0.935845	-0.000885547	0.630428
EGR1	cg11684450	-0.000778205	0.436268	0.000733249	0.907654	-0.00155919	0.475306	0.00028718	0.865084	-0.00277437	0.0289536	-0.000331823	0.81932	0.00207276	0.265885
EGR1	cg11694510	-0.000721726	0.556708	0.0090854	0.0996786	5.44e-05	0.989292	0.000526084	0.82245	-0.000924977	0.442979	-0.00194772	0.293144	0.00331419	0.144426
EGR1	cg11702942	-0.00168356	0.209642	0.00960187	0.0976631	0.000586399	0.905101	0.000106304	0.967336	-0.000404224	0.669238	-0.000270124	0.903412	0.00176207	0.440022
EGR1	cg11738389	0.00257705	0.0479013	0.00311744	0.720601	0.000325606	0.934406	0.00172882	0.47071	0.00226549	0.129031	-0.000785372	0.712376	-0.00146831	0.53907
EGR1	cg11829870	-0.00219686	0.0199108	-0.00180332	0.726095	0.00126293	0.704343	-0.00110962	0.541235	-0.00141818	0.123864	0.00137275	0.412017	0.00108658	0.528471
EGR1	cg11847933	0.000518104	0.560239	0.000502059	0.90875	0.0025055	0.293959	0.00166724	0.22062	-0.000846492	0.485831	-0.000167749	0.893309	0.00149211	0.37271
EGR1	cg11867489	0.00126426	0.145941	-0.0015474	0.757949	-0.00149058	0.524376	-0.000247565	0.867539	0.0016699	0.0991031	0.000405939	0.750564	-0.00129185	0.404721
EGR1	cg11920110	0.000338087	0.779113	0.00102517	0.891797	-0.00245079	0.488692	0.000256334	0.905103	-0.000833043	0.563504	-0.00165764	0.424789	0.000799496	0.721242
EGR1	cg11946459	0.00444055	0.186952	-0.00752277	0.716885	0.00965043	0.412459	0.00331531	0.580335	0.00831189	0.029276	0.00103675	0.849583	-0.00234773	0.701491
EGR1	cg12013713	-0.00286551	0.0457764	0.00924878	0.228524	0.00314304	0.501768	0.00179895	0.493266	-0.00381299	0.00806853	0.00168808	0.467742	0.00376949	0.142095
EGR1	cg12037516	-0.000692863	0.307945	0.00207958	0.434564	-0.00037476	0.912492	0.000125691	0.930197	6.2e-05	0.896388	-0.000248626	0.860268	0.000379064	0.754939
EGR1	cg12049875	-0.00228259	0.0236581	-0.00195143	0.447976	-0.00194012	0.521574	-0.00107111	0.518795	-0.00238069	0.0377798	0.000579655	0.672585	0.00109453	0.563839
EGR1	cg12049992	0.0011101	0.51539	0.00741834	0.388477	0.00762874	0.173405	0.00322761	0.265634	-0.00115082	0.601584	0.00172388	0.5015	0.00577477	0.0663538
EGR1	cg12070987	-0.0019247	0.0524369	-0.000380238	0.939188	-0.00223347	0.435251	-0.001514	0.387239	-0.000901223	0.366166	0.00143883	0.340399	-0.00184369	0.316537
EGR1	cg12088946	-0.00144322	0.341635	-0.00446403	0.519305	0.00558182	0.266817	0.00022961	0.933334	-0.00128639	0.494792	0.00473402	0.0339122	0.00127556	0.654024
EGR1	cg12094903	0.000520557	0.645329	0.000905012	0.878783	-0.00255651	0.472142	-0.00025835	0.890488	0.00108596	0.469509	-0.00154497	0.37184	0.000570139	0.78874
EGR1	cg12110437	-4.39e-05	0.985654	0.0164091	0.0442213	0.0117121	0.114391	0.00328364	0.431449	0.00268071	0.325979	0.0045288	0.166433	0.00178316	0.677794
EGR1	cg12114203	1.44e-05	0.988398	0.00159872	0.747744	-0.00261685	0.354639	0.00170462	0.268245	-0.00187632	0.142827	-0.00187192	0.200508	0.00330237	0.0686968
EGR1	cg12141483	0.000276096	0.69361	-0.00169366	0.480839	-0.00317437	0.202352	-0.00028876	0.813938	-0.000180129	0.839132	-0.0020931	0.0771722	-0.00047643	0.716474
EGR1	cg12172349	-0.000485999	0.247518	0.00200128	0.209571	0.00123183	0.528731	-0.000302353	0.715088	9.36e-06	0.980667	0.000857913	0.322418	2.73e-05	0.971708
EGR1	cg12187985	0.00106145	0.394353	-0.00236426	0.768684	0.00101301	0.733026	0.00195095	0.323044	-0.00154557	0.35605	0.000719945	0.666359	0.00260872	0.262227
EGR1	cg12299361	-0.002747	0.0242496	0.0018575	0.545034	0.00117541	0.753787	-0.00123744	0.539819	-0.00250359	0.0728238	0.00115282	0.496912	0.000241101	0.915718
EGR1	cg12303312	-0.00190559	0.0520888	-0.00276491	0.428474	-0.00132457	0.671356	-0.00117832	0.4857	-0.00161013	0.144157	0.000804132	0.540434	-0.000281149	0.879186
EGR1	cg12319836	0.000706119	0.365226	0.0039157	0.201106	-0.00468515	0.05511	8.3e-05	0.951935	0.000208538	0.806032	-0.00316634	0.00592194	0.00039725	0.779727
EGR1	cg12331471	0.000143196	0.900309	0.0126786	0.0209446	0.00227123	0.320165	0.000323809	0.853748	0.00277055	0.0315399	0.000849649	0.526217	-0.00227955	0.240212
EGR1	cg12359279	-0.000397624	0.0523253	-4.53e-05	0.955213	0.000559275	0.314829	0.000102998	0.764778	-0.000429081	0.0951383	0.000189997	0.453372	0.000614792	0.108693
EGR1	cg12371075	-0.00312078	0.0126048	-0.0017093	0.704862	-0.00210531	0.588665	-0.00288165	0.167297	-0.00249217	0.0811189	0.00158002	0.351898	-0.00173114	0.460199
EGR1	cg12378285	0.0011819	0.318585	-0.000507476	0.919504	0.00280386	0.386651	0.00317617	0.0947716	-0.000790791	0.581065	8.44e-05	0.960503	0.00372763	0.0926049
EGR1	cg12379452	-0.000269307	0.730754	0.00264309	0.578648	-0.00186358	0.534298	-9.36e-05	0.951565	0.000954236	0.240945	-0.000126486	0.929533	-0.00047877	0.741644
EGR1	cg12394215	-0.000496372	0.635353	-0.00161164	0.737859	-0.00114246	0.729586	-0.000412675	0.806485	-0.0020064	0.159938	0.00111535	0.440153	0.000971427	0.623075
EGR1	cg12424383	-0.0011091	0.0737177	0.00192144	0.415029	-9.28e-05	0.974803	-2.05e-05	0.986975	-0.000781815	0.13529	-0.00042872	0.736133	-8.16e-06	0.994287
EGR1	cg12439472	-0.00676548	0.149513	0.0154835	0.442529	0.0070515	0.495341	-0.0018874	0.810312	0.0028888	0.483694	0.00171516	0.767678	-0.00562364	0.466213
EGR1	cg12461141	-0.00241001	0.0656977	0.00301917	0.626395	-0.000845778	0.84385	-0.00269442	0.292999	-0.00104041	0.412556	0.000132886	0.949122	-0.0018291	0.438763
EGR1	cg12539787	0.00110182	0.304069	0.000814143	0.895596	-0.00209853	0.410171	0.000896097	0.59566	0.000767167	0.59158	-0.00144078	0.326662	0.000239334	0.904662
EGR1	cg12551079	-5.73e-05	0.964701	0.00424296	0.508145	-0.00112019	0.74319	0.000790853	0.724874	-0.00179406	0.261279	-0.00220521	0.200236	0.00227662	0.348855
EGR1	cg12557158	-0.00187908	0.0697133	0.00219061	0.76001	-0.00242534	0.54446	-0.0011194	0.61857	-0.000850255	0.295682	-0.000872238	0.643787	6.52e-05	0.973018
EGR1	cg12588917	0.000916102	0.600172	0.00341964	0.784677	0.00552881	0.330494	0.00332412	0.324657	0.00176402	0.337849	0.00152506	0.61126	0.00285645	0.367656
EGR1	cg12592772	-0.00189625	0.0733386	-0.00402004	0.20176	0.000722609	0.809849	-0.000794465	0.639889	-0.0016259	0.187618	0.00170408	0.195325	-0.000598325	0.763704
EGR1	cg12596733	-0.00353501	0.00762714	-0.00316254	0.328927	0.000122709	0.975864	-0.00177483	0.415063	-0.00365987	0.0161787	0.0018487	0.265219	0.000416146	0.866299
EGR1	cg12611914	0.000147578	0.919802	-0.00304014	0.485626	0.000189272	0.963701	0.00139459	0.566971	-0.000410674	0.81418	0.000424008	0.816668	0.0016156	0.55991
EGR1	cg12614898	0.00136093	0.168788	-0.00189339	0.714093	0.00166358	0.521557	0.000894143	0.542372	0.000636965	0.654867	0.000242507	0.854269	0.00127738	0.489415
EGR1	cg12628528	0.00220588	0.017169	-0.00168516	0.706804	-0.00314948	0.269041	0.00136896	0.391136	0.00114373	0.308794	-0.00250261	0.102289	0.00118399	0.488157
EGR1	cg12757378	-0.000376921	0.613216	-0.00783694	0.182198	-0.00406128	0.118349	-0.00250563	0.0640896	5.73e-05	0.947817	-0.000598086	0.644457	-0.00169246	0.220086
EGR1	cg12792363	-0.00297962	0.0394513	0.000398721	0.953129	-0.00254137	0.570134	-0.00259179	0.276452	-0.00167108	0.265653	0.0013272	0.519097	-0.00330186	0.219145
EGR1	cg12798040	0.0029891	0.0504444	0.00398264	0.644087	-0.00289137	0.57923	0.00480758	0.0947653	0.00060862	0.724735	-0.0022145	0.368896	0.00273126	0.342232
EGR1	cg12803108	0.000433955	0.740314	-0.00146934	0.729617	-0.00294003	0.455446	0.00122892	0.568113	-0.000794627	0.626902	-0.000922094	0.581442	0.00129904	0.59905
EGR1	cg12807764	-0.000975039	0.577041	-0.000110747	0.993043	0.000545005	0.916555	0.000357161	0.9057	-0.00242874	0.251698	-0.00138073	0.632815	0.00268149	0.411799
EGR1	cg12828896	0.00165235	0.602095	0.0347509	0.0166517	0.0158133	0.0576692	0.00903493	0.136496	0.00281514	0.346693	0.00345127	0.428689	0.00415087	0.453882
EGR1	cg12836643	0.00104026	0.121924	-0.00311115	0.474893	-4.51e-05	0.98313	0.00136148	0.23951	0.000170369	0.830636	-0.000199874	0.852328	0.00182204	0.129472
EGR1	cg12870332	-0.00297342	0.0323337	-0.00477922	0.200848	-0.00235615	0.56657	-0.00248712	0.292779	-0.00219113	0.132279	0.00143912	0.415261	-0.000614084	0.813472
EGR1	cg12877361	0.000675187	0.495685	-0.00227937	0.6402	-0.00553972	0.0618224	-0.00158176	0.374189	0.00068867	0.480678	-0.00211197	0.162098	-0.0012902	0.45594
EGR1	cg12906975	-0.000983974	0.212138	0.00111868	0.741719	0.00134978	0.741269	0.000499752	0.770048	-0.000740206	0.0394314	5.17e-05	0.975354	0.00139915	0.32522
EGR1	cg12945470	0.000749337	0.514517	-0.00186489	0.730693	0.00104658	0.777154	0.00433011	0.0284039	-0.00271284	0.0639555	-0.000628756	0.74528	0.00687392	0.00132507
EGR1	cg12955084	-0.00128608	0.168118	-0.00528108	0.24548	-0.00214182	0.374239	0.000123268	0.934238	-0.00324453	0.00943136	-0.000986129	0.457779	0.00247552	0.15812
EGR1	cg12975667	-0.00103286	0.205342	0.00461131	0.122927	-0.00145911	0.631563	-8.62e-05	0.955519	-0.00203683	0.0285345	-0.00121114	0.377531	0.00167309	0.277731
EGR1	cg12987761	-0.00440961	0.0125992	-0.00970321	0.305103	-0.00130035	0.808992	-0.00113242	0.709327	-0.00390147	0.0610526	0.00151378	0.598486	0.00341496	0.290138
EGR1	cg12999836	-0.00190132	0.102149	-0.000411608	0.951487	-0.0012936	0.710135	-0.00323291	0.116155	-9.18e-05	0.945859	0.00342821	0.0786499	-0.0040937	0.0555813
EGR1	cg13007871	0.00178142	0.0683036	0.000673769	0.886368	0.00430256	0.175629	0.00176761	0.315619	0.00303483	0.0101608	0.000796621	0.612657	-0.000449451	0.806409
EGR1	cg13045500	-0.00109831	0.403806	0.00326421	0.610891	0.00160999	0.729866	-0.00272381	0.26144	0.00195756	0.216578	0.00190692	0.358077	-0.00359733	0.140805
EGR1	cg13072055	-0.00268262	0.0286565	0.000660414	0.844644	-0.000494647	0.887782	-0.00183078	0.364798	-0.00209595	0.124818	0.00126665	0.400479	-0.000881032	0.702496
EGR1	cg13086983	-0.00261896	0.0169766	-0.00242566	0.525887	-0.000516677	0.882379	-0.000572244	0.751808	-0.00288247	0.0208968	0.00154433	0.29865	0.00067161	0.743388
EGR1	cg13092901	-0.00110512	0.16038	-0.00170271	0.34953	-0.0012895	0.28822	-0.00103569	0.332807	-0.000185452	0.866575	-0.000605756	0.366178	0.00051043	0.723916
EGR1	cg13100600	-0.000305813	0.836676	-0.0135183	0.0820673	-0.00651883	0.203973	-0.00527967	0.0441365	0.00079572	0.613349	0.0019763	0.398625	-0.00348589	0.179392
EGR1	cg13119178	-0.00187606	0.0423885	-0.00223751	0.588815	-0.000506529	0.844149	-0.000286684	0.845708	-0.00226481	0.0436344	0.000803453	0.490613	0.00103914	0.548257
EGR1	cg13130398	0.000146821	0.938396	0.0144076	0.0462861	0.0112223	0.149752	0.00585427	0.129647	-0.00111543	0.398099	0.0014387	0.658915	0.00681184	0.0438524
EGR1	cg13149147	-0.000398651	0.679131	-0.00282915	0.531631	-0.00042278	0.831234	0.000257236	0.865496	-0.000841256	0.502966	0.000388399	0.738738	0.00214967	0.238596
EGR1	cg13155430	-0.00312816	0.15406	0.00918702	0.414927	0.00611516	0.540052	-0.0012276	0.794762	-0.000999598	0.197013	0.00243844	0.580589	0.000887346	0.818835
EGR1	cg13172359	-0.00457976	0.0157235	0.00664907	0.121666	-0.00177553	0.560895	-0.0047753	0.0581964	-0.000990056	0.708538	0.00143946	0.433747	-0.00382238	0.265984
EGR1	cg13250178	-0.00299623	0.0037289	-0.00157675	0.521383	-0.00147736	0.604851	-0.00271789	0.130374	-0.0021759	0.0580102	0.00117642	0.356058	-0.000515867	0.790244
EGR1	cg13272096	-0.00460751	0.0123441	-0.00812527	0.240629	-0.00769709	0.234616	-0.00585948	0.0702756	-0.00123964	0.551945	0.000540573	0.850998	-0.00376779	0.265249
EGR1	cg13304609	-0.00180225	0.349136	0.00748119	0.46835	0.00864282	0.328552	0.00139917	0.735699	-0.00066255	0.37302	0.00372834	0.345839	0.00244652	0.476378
EGR1	cg13343932	-0.00268225	0.122247	0.00129137	0.882708	-0.00524083	0.250925	-0.00293709	0.333285	-0.00122905	0.559784	0.000614745	0.809203	-0.00200448	0.526846
EGR1	cg13406746	0.000307203	0.64897	0.00366128	0.349035	0.00369397	0.0715097	0.001143	0.323786	8.81e-05	0.917478	0.000984879	0.35303	0.00264777	0.0349007
EGR1	cg13419792	-0.000415907	0.382408	-0.000114825	0.959302	-0.00126433	0.467852	-0.000197287	0.826386	-7.06e-05	0.887528	0.000299385	0.717643	0.000827498	0.338143
EGR1	cg13443575	-0.00170301	0.12311	-0.000957604	0.832644	0.00233637	0.403749	-0.00147854	0.42191	-1.52e-05	0.990091	0.00305059	0.0419007	-0.00267443	0.197273
EGR1	cg13452062	-0.0159607	0.0147368	0.0622993	0.102505	0.0139383	0.229923	-0.00900271	0.436758	-0.00295218	0.117356	0.00664109	0.425426	-0.00385224	0.691312
EGR1	cg13474450	-0.00383038	0.0030245	0.00129655	0.792639	-0.00272629	0.409655	-0.00210353	0.323821	-0.00424786	0.00306136	0.00115437	0.471187	0.000630614	0.793206
EGR1	cg13524037	-0.0025634	0.0326202	-0.00197176	0.584599	-0.000832341	0.812376	-0.00126717	0.523858	-0.00271449	0.0535498	0.00101928	0.509777	-0.000367874	0.870352
EGR1	cg13525276	0.00171677	0.268827	-0.00717454	0.326666	-0.000713132	0.879142	0.00198867	0.455062	5.98e-05	0.973719	-0.00160332	0.489725	0.00273725	0.346927
EGR1	cg13575216	-0.000164702	0.842188	0.00445866	0.193594	0.00144401	0.700468	0.000732669	0.644508	4.64e-05	0.95706	0.000329966	0.829335	0.000639165	0.673785
EGR1	cg13587253	0.000421965	0.772851	-0.00770979	0.352046	-0.00983062	0.0678873	-0.00202422	0.425133	-0.000817461	0.594007	-0.00270974	0.267011	-0.00309517	0.244932
EGR1	cg13618969	-0.00216233	0.0920238	-0.00222951	0.567174	-0.000529814	0.908152	-4.77e-05	0.982315	-0.00258695	0.0554344	0.00140118	0.453995	0.000979783	0.684569
EGR1	cg13619623	0.000232536	0.749549	-0.000422255	0.923118	-0.00107533	0.542785	0.00105062	0.364215	-0.000135906	0.888695	-0.00028801	0.776999	0.000736078	0.591541
EGR1	cg13643186	-0.00330635	0.00534957	-0.00499667	0.322792	-0.000776624	0.846862	-0.00173588	0.392497	-0.00373231	0.00334367	0.00242384	0.166203	0.000192611	0.931023
EGR1	cg13693517	0.00181113	0.0437473	-0.00456061	0.379352	-0.00128301	0.657475	0.00026127	0.862709	0.00180751	0.0919052	0.000131716	0.924108	-4.91e-05	0.976109
EGR1	cg13723336	0.000125306	0.883469	-5.98e-06	0.998256	-7.19e-05	0.973989	0.000280967	0.835502	-0.00165112	0.135494	0.000153666	0.882951	0.00150593	0.343429
EGR1	cg13728275	-0.00279922	0.0111985	-0.0048989	0.0654355	-0.000493813	0.878637	-0.00180979	0.321436	-0.00300279	0.0229433	0.00194259	0.169782	0.000376974	0.855939
EGR1	cg13755924	-0.00170946	0.218051	0.0117835	0.139772	0.00242558	0.648778	-0.00164939	0.529098	-0.00015982	0.898951	0.00187294	0.456155	-0.00104999	0.666231
EGR1	cg13781414	-0.00230993	0.00460519	0.00240006	0.409705	-0.00543868	0.0281632	-0.00258488	0.070804	-0.00105317	0.266067	-0.00040552	0.735987	-0.000989907	0.506222
EGR1	cg13782919	0.000741121	0.450834	0.000132631	0.980243	-9.65e-05	0.969923	0.0010203	0.521491	-0.000578125	0.668371	-0.000456869	0.749975	0.00100978	0.58253
EGR1	cg13785019	3.83e-05	0.975532	0.00584141	0.465118	-0.0021623	0.50071	6.26e-07	0.999752	8.54e-06	0.995868	-0.00168062	0.340495	0.00181674	0.436085
EGR1	cg13789214	-4.76e-05	0.958151	-0.00316312	0.364104	-0.000202719	0.936294	-0.00166009	0.291925	-3.69e-05	0.973786	0.0010998	0.369268	-0.00205286	0.226603
EGR1	cg13844341	-0.00345681	0.00240068	-0.00015917	0.969765	-0.00287083	0.402231	-0.00233075	0.241729	-0.00329623	0.00638394	0.00139681	0.382394	0.000476359	0.822825
EGR1	cg13849515	0.00266293	0.0396238	-0.00326814	0.578892	-0.00431162	0.213766	0.00216655	0.342136	0.000917624	0.449249	-0.00237246	0.204686	0.00280959	0.20857
EGR1	cg13896879	-1.19e-05	0.990791	-0.00328892	0.343963	0.00211716	0.530172	0.00148948	0.397408	-0.0017931	0.149326	0.00115544	0.45596	0.00200476	0.302659
EGR1	cg13933891	-0.00228652	0.0393106	-0.00284289	0.258689	-0.000872436	0.80075	-0.00117735	0.497994	-0.00211193	0.112428	0.00121155	0.409416	-0.000403499	0.846095
EGR1	cg13935634	-0.00353671	0.019226	0.00423386	0.560295	-0.00251562	0.635522	-0.00459276	0.0826821	-0.00237958	0.201676	0.000634433	0.785471	-0.00298969	0.283419
EGR1	cg13953458	0.00145372	0.121716	-0.00201535	0.629657	-0.00352265	0.224317	0.000313077	0.849861	0.00129115	0.200659	-0.00238864	0.0760214	0.000489659	0.772424
EGR1	cg13980638	-0.00342932	0.00086406	-0.00569999	0.144737	-0.000812217	0.782866	-0.00183605	0.286496	-0.00335221	0.00295576	0.00240419	0.0834187	5.49e-05	0.977162
EGR1	cg14000144	0.000991971	0.433712	-0.00906257	0.151733	0.00213799	0.562081	0.000144108	0.946851	0.000577848	0.709631	0.0011487	0.531381	0.000557056	0.809925
EGR1	cg14002778	0.00208428	0.0771912	0.00133361	0.75535	0.00049425	0.887496	0.00200515	0.302826	0.00077646	0.572761	-0.000662232	0.687344	0.00172301	0.426558
EGR1	cg14028598	-0.00276996	0.0889134	-0.00372325	0.465072	-0.00166281	0.761866	-0.00317804	0.243244	-0.000840413	0.633679	0.00167315	0.470013	-0.00436949	0.151447
EGR1	cg14064762	0.000654199	0.422232	0.0036994	0.463499	-0.00289554	0.271414	0.00126604	0.385661	-0.000575886	0.531271	-0.00295017	0.0373524	0.00188735	0.21032
EGR1	cg14085060	-0.00255977	0.00810411	-0.00210676	0.29814	-0.00186433	0.573658	-0.00283079	0.0802411	-0.00117252	0.301007	0.00103674	0.446905	-0.00268042	0.135486
EGR1	cg14126601	-0.00307281	0.0718946	-0.00304057	0.677938	0.00185868	0.637966	-0.00178386	0.511444	-0.00149336	0.468487	0.00304006	0.155551	0.00224869	0.459879
EGR1	cg14129477	-0.00123805	0.307558	0.00263152	0.659228	-0.0015926	0.746361	-0.00197026	0.38867	6.77e-05	0.960068	-0.000382608	0.855468	-0.00324641	0.144791
EGR1	cg14224203	-0.00230708	0.0866531	-0.00110508	0.879902	-0.00534818	0.179908	-0.00248355	0.284867	-0.000639698	0.684	0.00109115	0.577104	-0.00135928	0.589608
EGR1	cg14234394	0.00103775	0.441626	-0.00651866	0.326729	-0.00193729	0.575142	0.00228785	0.317413	-0.00175987	0.284706	-0.00194746	0.290664	0.00369541	0.12957
EGR1	cg14286514	-0.00185857	0.154596	0.00680383	0.292287	0.000706656	0.852665	-0.000785272	0.707203	-0.000508795	0.749575	0.00127982	0.499919	0.0013269	0.574494
EGR1	cg14293575	-0.00164243	0.528604	0.00842208	0.550458	0.0113761	0.353226	0.00389642	0.493984	-0.000351399	0.65432	0.00333423	0.533603	0.00678577	0.140954
EGR1	cg14301914	-0.00282383	0.00471627	-0.00418138	0.160783	-0.000872386	0.770829	-0.00160436	0.333152	-0.00284988	0.0144179	0.0017332	0.174593	0.000307179	0.869568
EGR1	cg14321269	-0.000882683	0.261119	0.00354269	0.385634	0.00150349	0.52738	0.000965103	0.46735	-0.000806895	0.402045	0.000285888	0.79704	0.000923815	0.516779
EGR1	cg14333162	-0.00308444	0.0920802	0.0164498	0.190372	0.00445473	0.395467	0.00167377	0.588699	-0.0035944	0.109321	0.00337107	0.243991	0.00544184	0.108223
EGR1	cg14349855	0.00248205	0.0746799	0.00264637	0.659322	0.00279164	0.339625	0.00473534	0.0319734	0.000510252	0.789636	-0.000567812	0.758221	0.00172738	0.512248
EGR1	cg14353998	-0.00111078	0.124643	-0.00135566	0.558755	0.00213369	0.280871	0.000331892	0.765047	-0.00106431	0.239409	0.00153189	0.0800375	0.00192563	0.134527
EGR1	cg14360917	0.000666903	0.508877	-0.00604758	0.262387	-0.00103427	0.685744	-0.000630073	0.691828	0.000125043	0.92832	-0.00041797	0.762224	6.78e-06	0.997097
EGR1	cg14374463	0.00250578	0.00696814	0.00279518	0.431165	0.00125663	0.681879	0.00238212	0.103527	0.00215664	0.0632235	-0.000727478	0.60277	0.00246809	0.138579
EGR1	cg14392283	-0.000397755	0.68315	0.00321958	0.103944	0.00505818	0.34337	0.00193587	0.368506	-0.000779248	0.0321154	0.00125782	0.544493	0.00397249	0.0230757
EGR1	cg14423620	0.000242216	0.25942	-0.000693636	0.291552	0.00022477	0.719444	0.000345581	0.3321	1.19e-05	0.965449	0.000123554	0.649268	0.000161017	0.684864
EGR1	cg14426099	-0.0031593	0.00927446	-0.00178813	0.648311	-0.00062734	0.867851	-0.00149685	0.470042	-0.00335394	0.0120483	0.00132925	0.411286	0.000739428	0.745352
EGR1	cg14428587	9.93e-05	0.836663	0.000658742	0.780325	0.000457933	0.810416	0.00135185	0.136537	-0.000363474	0.494791	0.000198009	0.822083	0.0012188	0.171338
EGR1	cg14463638	-0.00165829	0.195933	0.000894654	0.812673	-0.00276293	0.38289	-0.00106559	0.634433	-0.00269112	0.0762193	-0.000324128	0.83925	0.00103561	0.670164
EGR1	cg14463959	-0.0020833	0.0474136	-0.00278456	0.458051	-0.00110503	0.730918	-0.00145861	0.413242	-0.00164339	0.16832	0.00144488	0.300265	-0.00103006	0.601312
EGR1	cg14495063	0.000736796	0.394943	0.00691284	0.153177	-0.00199912	0.433613	0.000170277	0.91373	6.96e-05	0.945563	-0.00264971	0.0478288	0.000822343	0.60603
EGR1	cg14538312	-0.00120235	0.326427	-0.00607808	0.4485	-0.00607842	0.108585	-0.0023179	0.292815	-0.000817963	0.580846	-0.00147916	0.435336	-0.00248232	0.283114
EGR1	cg14578677	-0.002835	0.0259732	-0.00672311	0.0999515	0.000328295	0.934415	-0.00277259	0.213144	-0.00184333	0.164378	0.00376174	0.0337931	-0.0016644	0.486332
EGR1	cg14595557	-0.0030939	0.0524358	0.00982415	0.124358	0.00789129	0.104336	0.000384929	0.897183	-0.0021097	0.0502892	0.00356213	0.13178	0.00261709	0.328337
EGR1	cg14617454	-0.000624205	0.369545	0.000803709	0.833197	0.00120935	0.771077	0.000739864	0.639271	-0.000306796	0.418893	-0.000219958	0.898387	0.000872138	0.50161
EGR1	cg14750551	-0.000807939	0.300037	0.00277861	0.535786	0.000470888	0.914782	0.000399662	0.822785	-0.000547694	0.135061	-0.000338319	0.857906	0.000923609	0.521811
EGR1	cg14849578	0.0018539	0.0588034	0.000881155	0.867715	-0.00387136	0.118648	0.00168813	0.301182	0.000540883	0.668984	-0.00333862	0.0169766	0.00194302	0.28782
EGR1	cg14864167	-0.00487174	0.15418	0.0250326	0.0556615	0.00608487	0.621569	0.000793137	0.913322	-0.00393253	0.0700912	-0.000343914	0.955681	0.00664425	0.278323
EGR1	cg14870271	-0.00103276	0.440511	0.00548954	0.407955	0.00481654	0.28591	-0.000223574	0.932394	-0.000445351	0.728774	0.00149518	0.494614	0.000657696	0.787639
EGR1	cg14871225	-0.00295263	0.0116253	-0.0031013	0.558961	-0.00310583	0.419424	-0.0034091	0.0973569	-0.00125734	0.299141	0.00152867	0.393096	-0.00331068	0.128574
EGR1	cg14880222	-0.000761778	0.443447	0.00329383	0.410221	0.00267762	0.455416	0.00110708	0.522589	3.24e-05	0.974006	0.000635389	0.675823	0.000629918	0.716284
EGR1	cg14943355	-0.00224115	0.428119	0.0200521	0.216564	0.0083131	0.284203	0.000522556	0.925833	0.0017353	0.392808	0.00421243	0.325457	-0.000910421	0.854496
EGR1	cg14951497	-0.000551725	0.603906	-0.000280631	0.969653	0.000689478	0.863674	-0.000308564	0.883018	0.00067092	0.459296	0.000868898	0.665124	0.000282583	0.883649
EGR1	cg15015109	-0.00269559	0.0184062	-0.0047879	0.133511	6.31e-06	0.998605	-0.00273266	0.155004	-0.00143117	0.270497	0.00248382	0.116353	-0.00194757	0.361965
EGR1	cg15095344	-0.00204243	0.00636944	-0.00115516	0.693333	0.00173383	0.406913	0.000259707	0.830424	-0.00271316	0.00459426	0.0012691	0.16286	0.00167747	0.227767
EGR1	cg15143938	0.000317332	0.718053	-6.91e-05	0.989682	-0.000729391	0.798829	0.00173101	0.243995	-0.00137844	0.197671	-5.88e-05	0.968194	0.00199743	0.226456
EGR1	cg15174565	-0.000146692	0.8637	0.00227775	0.532541	-0.00286915	0.246414	0.000160123	0.912317	-0.000734569	0.505452	-0.00190962	0.11052	0.00185428	0.242824
EGR1	cg15201259	-0.00238647	0.0120072	-0.00374775	0.205096	-0.00091883	0.753312	-0.00137293	0.391784	-0.00242146	0.0275934	0.00146066	0.256314	0.000570561	0.749015
EGR1	cg15250707	-0.000299939	0.657627	-0.00188395	0.446337	-0.000712847	0.781651	0.00133671	0.295893	-0.000507711	0.489354	-0.000497017	0.678232	0.000631088	0.613467
EGR1	cg15251675	-0.00103017	0.435075	0.00274178	0.77556	-0.00199064	0.639736	-0.00248903	0.268009	2.99e-05	0.984829	0.000230133	0.912145	-0.00422858	0.0863067
EGR1	cg15273270	0.000393363	0.768922	0.00418732	0.62124	0.0012887	0.704196	0.000676973	0.769467	0.00133202	0.441116	0.00116527	0.573567	-0.00071321	0.776983
EGR1	cg15292513	0.000781077	0.418538	0.00587081	0.335707	-0.00321865	0.306578	0.00053962	0.734945	-0.000179065	0.883991	-0.00281669	0.0717389	0.00112159	0.529493
EGR1	cg15331332	0.0020901	0.224526	0.00401338	0.717542	0.0062711	0.176773	0.00200701	0.535876	0.00340221	0.0635698	-0.000148839	0.957237	9.37e-05	0.975991
EGR1	cg15346781	-0.000961454	0.450577	0.00504579	0.313805	0.00158533	0.597135	6.92e-05	0.974645	0.00163704	0.23817	0.000630501	0.698737	1.17e-05	0.995881
EGR1	cg15357199	-0.00164502	0.151032	-0.0030076	0.415734	-0.00243842	0.435355	-0.00137514	0.427327	-0.00192141	0.22735	6.99e-05	0.959082	0.000644542	0.766662
EGR1	cg15378061	0.00256326	0.0855331	-0.00702125	0.35745	3.05e-05	0.995998	0.00287421	0.318478	-1.29e-05	0.993435	0.000671024	0.808695	0.00207837	0.450498
EGR1	cg15455222	-0.00310738	0.00482543	-0.00404633	0.292268	-0.00239869	0.443281	-0.00160542	0.386651	-0.0025211	0.0414561	0.00180322	0.252716	-8.03e-05	0.968505
EGR1	cg15480653	0.0010799	0.187669	-0.00358043	0.370334	-0.00162347	0.447662	0.000292612	0.831627	0.000312737	0.730286	-0.00106357	0.344641	0.00163708	0.259765
EGR1	cg15551881	0.000283064	0.820472	0.00265541	0.762172	-0.000674155	0.859387	0.00106923	0.629579	-0.00109869	0.392485	-0.00289658	0.16139	0.00356952	0.11247
EGR1	cg15599483	1.56e-05	0.983215	-0.00225017	0.545351	-0.00129105	0.44047	0.000428674	0.714981	-0.00112082	0.273823	0.000439151	0.652281	0.00153629	0.266291
EGR1	cg15610437	-0.0026742	0.00697084	-0.00493415	0.265409	-0.0018631	0.507988	-0.00239	0.174399	-0.00239938	0.0195855	0.00182412	0.218685	-0.000361004	0.845561
EGR1	cg15636519	-0.0010783	0.0530946	0.00102901	0.478837	0.000281934	0.796533	0.000642376	0.474898	-0.00150384	0.0361711	-0.000179503	0.744163	0.00180214	0.0777833
EGR1	cg15642312	-0.0014778	0.0893034	0.00329421	0.507277	-0.000616701	0.826788	-1.84e-05	0.990528	-0.00216999	0.0266798	-0.000540207	0.678349	0.000804091	0.623885
EGR1	cg15721584	0.0011681	0.497407	-0.00270676	0.69619	0.000768641	0.8933	-7.84e-05	0.979126	0.00124547	0.570461	0.0019145	0.518738	-0.00401383	0.212852
EGR1	cg15730281	0.000801183	0.422556	-0.00120786	0.797464	0.00161587	0.625455	0.00233888	0.224733	-0.000432093	0.695939	-0.000107485	0.943415	0.00246346	0.192946
EGR1	cg15816978	-0.000263181	0.442596	-0.000440508	0.623444	0.0016916	0.0875478	0.000291981	0.625762	-0.000579786	0.168827	0.000692869	0.129869	0.000505208	0.433093
EGR1	cg15831217	0.00205959	0.0749657	0.000203218	0.975744	-0.00202677	0.511595	0.00125459	0.514871	0.0013722	0.351974	-0.000697694	0.674397	0.000250579	0.906708
EGR1	cg15839328	-0.00274722	0.0256477	0.0024859	0.0432527	0.00491418	0.0378537	-0.000132228	0.939363	-0.00294288	0.0664788	0.002875	0.0105526	0.00250023	0.233383
EGR1	cg15863211	-7.92e-05	0.918196	-0.000695485	0.849956	-0.00110703	0.539051	-0.00114427	0.412375	0.000764069	0.394705	-0.000848229	0.388217	-0.00159607	0.274755
EGR1	cg15896766	0.000174372	0.856349	5.67e-05	0.989716	0.00414373	0.0740198	0.00129077	0.430383	-0.000227306	0.853929	0.00272276	0.0254481	0.00083841	0.644877
EGR1	cg15939920	-0.00102319	0.407263	-0.000457759	0.928291	0.00120492	0.739861	0.000733396	0.711703	-0.00212529	0.189966	0.0016081	0.339687	0.00194067	0.406691
EGR1	cg15946524	0.00114279	0.28221	-0.00687862	0.312294	-0.00402974	0.225871	0.000141935	0.942344	0.000291926	0.805194	0.000211058	0.907371	-2.46e-05	0.989962
EGR1	cg15982099	-0.00246507	0.124003	-0.00466917	0.345282	0.000753414	0.86967	-0.001513	0.576839	-0.00143955	0.379932	0.00352382	0.105753	-0.00283025	0.338688
EGR1	cg15999041	0.000115274	0.901521	-0.00867071	0.114675	-0.00489175	0.0835836	-0.00125359	0.463212	0.000492383	0.636342	-0.000193178	0.894079	-0.00139475	0.425165
EGR1	cg16011033	0.0022949	0.0375768	0.00154604	0.841879	0.000104083	0.977271	0.00231178	0.238132	0.00152778	0.207488	-0.000670293	0.722402	0.00222065	0.270474
EGR1	cg16016431	-0.00061995	0.111975	0.00117729	0.612529	0.000614189	0.675605	1.66e-05	0.982691	-0.000951618	0.024631	0.000607225	0.393054	0.00120126	0.0985205
EGR1	cg16060790	-0.00281769	0.0580628	-0.00211927	0.74072	-0.00353978	0.524952	-0.00423628	0.122188	-0.000925562	0.564589	0.00111662	0.647163	-0.00454884	0.0922355
EGR1	cg16070035	0.0015493	0.397655	0.00240778	0.808505	-0.00433447	0.377193	0.00350295	0.25493	-0.00275591	0.232005	-0.00364967	0.156627	0.00283867	0.408104
EGR1	cg16156751	0.0029869	0.000814931	0.0032513	0.466234	-0.00269347	0.354723	0.002267	0.150745	0.00227969	0.0189214	-0.00297432	0.0342454	-9.31e-05	0.954195
EGR1	cg16260695	0.00177087	0.0429175	-1.64e-05	0.996405	-0.00186407	0.426816	0.00143936	0.277161	0.00144114	0.218696	-0.000922663	0.399692	-2.78e-05	0.986529
EGR1	cg16324306	-0.000416203	0.683397	-0.00319399	0.530218	0.00102517	0.687454	0.00234968	0.178141	-0.00282792	0.0315642	0.00141828	0.286546	0.00402634	0.03673
EGR1	cg16324526	0.000261215	0.771104	0.00592706	0.225083	-0.00288658	0.231445	0.00123142	0.445395	-0.00127819	0.231537	-0.00314834	0.0113433	0.00307317	0.0657855
EGR1	cg16363586	-0.00151834	0.0311262	0.000222966	0.898747	-0.000193086	0.896727	-0.00124354	0.203053	-0.000682585	0.488157	0.000310532	0.661242	-0.00026238	0.836361
EGR1	cg16379091	0.00108219	0.273476	0.00236559	0.380778	0.00134235	0.812792	0.00174839	0.410625	0.00127636	0.132329	0.000186835	0.93208	0.00167337	0.368074
EGR1	cg16400320	-0.000231061	0.787463	0.00540972	0.20131	0.00158952	0.650867	0.000801635	0.640021	0.000333777	0.578475	-0.000126036	0.936097	0.000495798	0.746513
EGR1	cg16405432	-0.00294002	0.0272853	-0.00245311	0.667867	0.00190396	0.554848	0.000178516	0.937085	-0.00373028	0.0109813	0.00286791	0.0892657	0.00170522	0.490112
EGR1	cg16411857	-0.00208882	0.115314	0.0102728	0.0148856	0.000746735	0.584858	-0.00125515	0.486496	0.000409236	0.79109	6.36e-05	0.952231	-0.00115854	0.597096
EGR1	cg16427501	-0.00160182	0.0576229	0.00206193	0.654184	0.00495844	0.0709724	0.000742855	0.625235	-0.00171519	0.0386955	0.00218625	0.097626	0.00254254	0.089338
EGR1	cg16442638	-6.79e-06	0.981134	-0.000236198	0.873108	0.00036126	0.615642	-0.00026378	0.595815	0.000412126	0.278494	0.000653811	0.0887474	-0.000329247	0.54569
EGR1	cg16514981	-0.00146024	0.0939202	0.00250693	0.577311	-0.000142593	0.951839	-0.000271469	0.845376	-0.00107102	0.322888	0.00089026	0.48531	0.000778133	0.619855
EGR1	cg16526047	-0.000231357	0.889442	0.0207671	0.0114034	0.00154037	0.751891	0.00245537	0.394809	0.000871739	0.638217	-0.00250088	0.287699	0.00231415	0.427033
EGR1	cg16589830	5.05e-05	0.968263	0.00940072	0.0271984	0.000521921	0.89013	0.00267727	0.220439	-0.00182074	0.239706	-0.00158169	0.372823	0.00245157	0.305857
EGR1	cg16606773	-0.00218485	0.0554229	-0.00718018	0.104158	-0.0030302	0.318674	-0.00235064	0.227518	-0.00116236	0.329132	0.00222552	0.192108	-0.00258587	0.224879
EGR1	cg16615151	0.000946437	0.425886	-0.0014583	0.781247	-0.0028079	0.365756	0.000448394	0.801648	-0.00118845	0.437922	-0.0004045	0.775801	0.00205866	0.352784
EGR1	cg16643542	-0.00324257	0.00176649	-0.00170644	0.782144	-0.00329951	0.347298	-0.00287682	0.116409	-0.00252848	0.00740479	0.000449439	0.785335	-0.00144099	0.452981
EGR1	cg16644494	-0.00140435	0.331533	0.00142618	0.822098	-0.000170364	0.968564	-0.00240935	0.310067	0.00191037	0.323772	0.00215151	0.28981	-0.00369355	0.171937
EGR1	cg16651347	-0.00291827	0.00719357	-0.00473507	0.191542	-0.00115168	0.751378	-0.00194012	0.292976	-0.00263344	0.0340957	0.00160572	0.296049	0.000298355	0.883261
EGR1	cg16680942	-0.00136629	0.10597	0.00090988	0.797901	-0.00279115	0.23591	0.000112867	0.935017	-0.00198831	0.0715866	-0.00196077	0.0915756	0.00260497	0.0915766
EGR1	cg16731493	0.000123648	0.908974	-0.00515712	0.346525	-0.00519735	0.169694	-0.00038102	0.83681	-0.000162802	0.90681	-0.000288808	0.865841	-0.000102712	0.959499
EGR1	cg16744143	0.000241664	0.747034	-0.000118569	0.97228	-0.0023929	0.291916	-0.000300188	0.803196	-0.000102701	0.913086	-0.00129586	0.248762	-0.000878413	0.534734
EGR1	cg16744438	0.00086026	0.131332	0.000999425	0.662026	-0.000276311	0.886148	0.000471158	0.63991	0.000306383	0.630622	-0.000408577	0.628513	0.00103293	0.326211
EGR1	cg16744803	0.00137492	0.326318	-0.00276684	0.632446	-0.00177448	0.65511	-0.000662888	0.768265	0.00200331	0.253543	-0.000462091	0.821504	-0.00234002	0.360933
EGR1	cg16785077	-0.00132689	0.196007	0.00233108	0.654728	-0.000995141	0.820383	-0.000902525	0.662586	-0.000474793	0.512709	0.000399763	0.840202	0.00102386	0.578539
EGR1	cg16795804	-0.00105187	0.306366	-0.00693773	0.0292145	-0.000441535	0.828821	-0.00111812	0.481551	0.000755058	0.566077	0.00193498	0.0720288	0.000859167	0.643713
EGR1	cg16805291	-3.02e-05	0.979909	0.00525638	0.16952	0.00173735	0.607587	0.00372394	0.0751976	-0.00371181	0.00757396	-0.00170012	0.298409	0.00551128	0.0135799
EGR1	cg16853860	0.00284186	0.188251	0.00173207	0.869121	0.0145348	0.0214216	0.0062326	0.101377	0.00177021	0.522769	0.00401468	0.186514	0.00373461	0.354634
EGR1	cg16872030	-0.00233422	0.0235041	-0.00186605	0.6028	-0.000277448	0.929437	-0.000908812	0.59748	-0.00220749	0.0600078	0.00171215	0.21448	0.000211853	0.913135
EGR1	cg16896579	0.000359705	0.609707	-0.000557702	0.866815	-0.00105528	0.595421	0.000792292	0.488214	-0.000620911	0.499152	-0.00116667	0.240721	0.00229476	0.0800971
EGR1	cg16920757	0.000113111	0.81541	0.00134385	0.589074	0.000162863	0.900165	0.00109787	0.218423	-0.000197283	0.719298	-5.58e-05	0.936009	0.00105699	0.233563
EGR1	cg16987437	-0.00100256	0.593666	0.0116979	0.0513923	0.0036825	0.563649	0.001803	0.614208	6.63e-05	0.966658	0.000741707	0.796035	0.00137743	0.672941
EGR1	cg16996086	-0.00224193	0.0929877	-0.0019336	0.660747	-0.00199949	0.576253	-0.000720236	0.73222	-0.00396812	0.0214854	0.00109359	0.503302	0.00233021	0.356702
EGR1	cg17052170	0.00020588	0.92687	0.00599316	0.597999	0.00955753	0.219464	0.00252439	0.510836	0.00184608	0.4785	0.00411715	0.240428	0.00307955	0.44113
EGR1	cg17061862	0.000664694	0.621255	-0.015261	0.0109754	-0.00324405	0.340026	0.000139088	0.948847	-0.000501388	0.772706	-0.00124008	0.474725	0.000712423	0.776552
EGR1	cg17096289	0.00132911	0.600609	0.000481887	0.970361	-0.000251786	0.973111	-0.000146831	0.973761	0.00578242	0.0591863	0.001167	0.75398	-0.00796037	0.0904365
EGR1	cg17114584	-0.00245768	0.210594	0.0107799	0.357401	0.000805408	0.909205	0.000900855	0.818732	-0.00295416	0.0796151	-0.00261981	0.458269	0.00341083	0.342074
EGR1	cg17146917	-0.000327626	0.823737	-0.00424616	0.701526	0.0025342	0.605836	0.00148084	0.573946	-0.00238886	0.19841	0.000674489	0.800886	0.00153961	0.57939
EGR1	cg17178546	-0.00323999	0.00809479	-0.0037841	0.202475	0.000146638	0.972188	-0.00214343	0.28871	-0.00240708	0.0774205	0.0014493	0.425074	-0.000764406	0.736671
EGR1	cg17223615	-0.000697242	0.479425	0.00252893	0.404469	-0.00227473	0.557883	1.64e-05	0.992546	-9.85e-05	0.933894	-0.000576115	0.721364	5.67e-05	0.975085
EGR1	cg17251968	-0.00250206	0.0681395	-0.0049036	0.232051	-0.000888892	0.831906	-0.00148238	0.511556	-0.00174147	0.245423	0.00176747	0.315847	-0.00130963	0.61019
EGR1	cg17372806	0.000406113	0.657678	-0.00803504	0.0734798	-0.00526925	0.042114	-0.00162137	0.299102	0.00112302	0.315262	-0.00154629	0.224911	-0.00112625	0.503977
EGR1	cg17387577	-0.00188593	0.0392861	-0.00523892	0.121934	0.00048981	0.842763	-0.000195543	0.893396	-0.00191525	0.0799165	0.00227769	0.0474949	0.000713608	0.679073
EGR1	cg17404534	-0.00231894	0.0493125	-0.000512943	0.899363	-0.001046	0.769414	-0.00300862	0.124831	-0.000277549	0.834626	0.00136381	0.410112	-0.00303279	0.166397
EGR1	cg17408993	0.000243966	0.829892	0.00227505	0.735482	-0.00223106	0.52901	-0.000186412	0.925937	-0.000448286	0.74117	-0.00210532	0.242	0.00144066	0.49264
EGR1	cg17418742	-0.000197788	0.849828	0.000993594	0.785671	-9.08e-05	0.969975	0.00146247	0.367658	-0.00246715	0.0622646	-0.000820499	0.529137	0.002732	0.166877
EGR1	cg17459557	-0.0010005	0.344593	-0.00239948	0.390276	-0.000554638	0.857416	0.000768538	0.64887	-0.00142567	0.276924	-0.000262079	0.846492	0.00034462	0.856851
EGR1	cg17474349	-3e-05	0.97186	-0.00318267	0.33043	-0.00153953	0.511752	-9.45e-05	0.94375	-0.000526573	0.648724	-0.000205528	0.850653	-2.21e-05	0.989026
EGR1	cg17475445	0.00246596	0.00375525	0.000508869	0.866198	0.00371562	0.187412	0.00298852	0.0566029	0.00120203	0.198679	-0.000841738	0.509855	0.00277746	0.0727083
EGR1	cg17493310	-0.00206719	0.0385044	-0.00265873	0.383858	-0.000468595	0.872559	-0.000678607	0.678275	-0.00249212	0.0287495	0.00138255	0.284229	0.000403799	0.829829
EGR1	cg17525495	-0.00330861	0.0309478	0.00311876	0.583386	-0.00259755	0.514883	-0.000860478	0.74758	-0.00338072	0.0382883	0.00126758	0.542224	0.00109715	0.700542
EGR1	cg17593958	0.000149269	0.893822	-0.00314261	0.44958	0.000780007	0.846403	0.00208255	0.315117	-0.00180575	0.136209	-0.00105926	0.54294	0.00151219	0.457706
EGR1	cg17598574	0.00116161	0.0906672	-0.000670675	0.781494	0.00291121	0.0513057	0.00085555	0.424972	0.000546173	0.553499	0.000638838	0.446672	0.000271533	0.829259
EGR1	cg17608381	0.00215212	0.496831	-0.000792521	0.966664	0.00876754	0.418953	0.00243072	0.671485	0.00528007	0.131905	0.00139773	0.780888	0.000121832	0.983246
EGR1	cg17635493	-0.00233705	0.00787563	-0.0032713	0.163284	-0.00118926	0.632134	-0.00100536	0.490947	-0.00236234	0.0201539	0.00119288	0.28027	0.000539143	0.743163
EGR1	cg17694094	0.00498694	0.00584058	-0.000934622	0.909529	0.00865169	0.111866	0.0101264	0.000748326	0.00014487	0.946688	-0.000341919	0.899151	0.00926531	0.00521139
EGR1	cg17698922	-0.000193024	0.8917	-0.00392834	0.557585	-0.000417379	0.922488	0.00108864	0.651608	-0.0010576	0.535233	0.000985507	0.618617	0.000467312	0.862033
EGR1	cg17775084	0.000395823	0.69785	-0.00674588	0.204176	0.000948426	0.741666	0.000415863	0.825609	0.000295412	0.80318	0.000452409	0.751019	0.00051957	0.787598
EGR1	cg17799287	-0.000385137	0.283776	0.00063974	0.505698	-0.00126102	0.0786318	-0.000289548	0.604391	-7.69e-05	0.871444	-0.000667294	0.0246798	-0.000117602	0.858275
EGR1	cg17801765	-5.06e-05	0.973916	-0.00756863	0.287709	-0.00786664	0.106668	-0.00447618	0.087999	0.000679948	0.71979	-4.43e-06	0.99839	-0.00178146	0.529981
EGR1	cg17836612	-0.0005222	0.68591	0.00839609	0.36399	0.000162239	0.968099	-0.000998796	0.680303	0.000843911	0.55676	-0.000799896	0.704375	-0.00102918	0.664672
EGR1	cg17847473	0.00030479	0.547512	-0.00484549	0.020789	0.000668401	0.619167	-0.000558103	0.491396	0.000181068	0.786117	0.00105497	0.102621	-0.000152799	0.869283
EGR1	cg17889882	-0.00100554	0.454432	0.00184859	0.80469	-0.00343101	0.420101	0.00149656	0.5351	-0.00259228	0.116687	-0.00214588	0.299275	0.00328696	0.195831
EGR1	cg17922226	0.000723212	0.375994	0.00540464	0.132145	-9.43e-05	0.964742	0.000985155	0.485451	-0.000149643	0.879008	-0.00131854	0.193933	0.000855426	0.578919
EGR1	cg17953136	-0.000321767	0.789782	0.00800069	0.179689	-0.00405333	0.273183	0.000966123	0.65228	-0.00183608	0.143285	-0.00379116	0.0387868	0.00267417	0.232858
EGR1	cg17980508	-0.00300941	0.0293278	0.00248709	0.301506	0.00531598	0.158332	-0.000363003	0.866672	-0.00232322	0.12822	0.00305718	0.0631737	0.00265192	0.267043
EGR1	cg17980786	0.0019884	0.0169375	0.00294602	0.348614	0.0008205	0.745006	0.000704839	0.62661	0.00193625	0.0545283	0.000298899	0.805181	0.00014865	0.921856
EGR1	cg17986793	-0.00167166	0.161577	0.00685537	0.210457	0.00315466	0.142927	-0.00151399	0.415929	0.000944822	0.431744	0.00231176	0.0814896	-0.00105499	0.584684
EGR1	cg18083519	-0.001573	0.0437427	-0.00259166	0.342406	-0.000152799	0.943578	-0.00120703	0.341227	-0.00107152	0.278213	0.00132077	0.169626	-0.000485672	0.741169
EGR1	cg18168663	-0.000730798	0.484857	0.000546468	0.879189	-0.00256788	0.428942	0.000681112	0.714948	-0.00243121	0.0310323	-0.000612871	0.694495	0.00123714	0.526216
EGR1	cg18181703	-0.000774959	0.53145	0.00428583	0.382134	-0.000711158	0.857526	-0.000448578	0.839926	0.000153528	0.918441	0.00065492	0.724554	-0.000989369	0.664765
EGR1	cg18187029	0.000752684	0.220204	0.000589547	0.891666	-0.00122502	0.446373	0.001237	0.255776	-0.000118773	0.869719	-0.000776947	0.413678	0.00119942	0.293081
EGR1	cg18265326	0.00157582	0.345214	0.00573685	0.457092	-0.00346279	0.563822	0.00402309	0.18405	-0.00225473	0.244841	-0.00508659	0.0582519	0.00501551	0.107399
EGR1	cg18313182	-0.00209751	0.0395074	-0.00584754	0.121871	0.000821455	0.762868	-0.00065988	0.689641	-0.0029866	0.0123528	0.00197613	0.119287	0.000949018	0.62102
EGR1	cg18321881	-0.00331764	0.020986	-0.00194728	0.539253	0.00344215	0.435356	0.000119601	0.96038	-0.00458134	0.00296681	0.00237706	0.192566	0.0018371	0.493645
EGR1	cg18385689	0.000450791	0.696501	0.000722703	0.908772	0.00148827	0.655881	0.00357822	0.0657524	-0.00256882	0.0838063	-0.00133081	0.430566	0.00475293	0.0285752
EGR1	cg18387107	-0.000598002	0.678536	0.00628869	0.39359	0.00358519	0.462735	0.000132834	0.962261	0.000772128	0.552859	0.00092267	0.690783	-0.00074086	0.76995
EGR1	cg18387515	8.89e-05	0.924545	-0.00142564	0.690599	0.00278375	0.313382	-0.00106853	0.473244	8.99e-05	0.936518	0.00106388	0.395533	-0.00267003	0.121672
EGR1	cg18399898	-0.000432717	0.171236	0.00384875	0.0578666	-0.00113583	0.33261	-0.000354882	0.564406	-0.000110868	0.732501	-0.000617907	0.272849	7.9e-05	0.893087
EGR1	cg18434560	0.000712272	0.42792	-0.00104377	0.75476	0.000454276	0.891077	-0.000101868	0.949915	0.00129812	0.214255	0.0010647	0.449053	2.28e-06	0.998926
EGR1	cg18468088	-0.000129653	0.873226	-0.0029966	0.404598	0.003205	0.161821	-0.00150659	0.243234	0.00160621	0.133265	0.00278731	0.0100756	-0.00321465	0.0314576
EGR1	cg18518074	-0.00021364	0.829109	0.00190184	0.726514	-0.00499976	0.104429	-0.000579951	0.726223	-0.000793747	0.477667	-0.00275314	0.0560883	0.000935155	0.598373
EGR1	cg18533225	0.000208615	0.877397	0.00663784	0.443499	0.00445232	0.302807	0.00257795	0.28087	0.000928084	0.538521	0.00160767	0.483598	0.00140556	0.566698
EGR1	cg18625627	0.00225104	0.0875991	-0.00894463	0.0801862	0.000231284	0.955661	0.000552091	0.80332	0.00270867	0.0815929	5.88e-05	0.976337	-0.000373757	0.87929
EGR1	cg18654697	-0.00334661	0.0103185	-0.00237754	0.625899	0.000888842	0.844231	-0.0019536	0.390546	-0.00367093	0.00524312	0.00320238	0.101578	-0.000309904	0.898838
EGR1	cg18679416	-8.5e-05	0.809181	0.000698379	0.757149	-3.14e-05	0.980552	-0.000416986	0.525924	-3.46e-05	0.927278	-1.94e-05	0.97453	-2.86e-05	0.965431
EGR1	cg18686270	4.48e-05	0.963507	-0.00149895	0.637983	0.000945222	0.813005	0.000384437	0.846039	0.00033497	0.727759	0.00158277	0.374042	0.000616312	0.735874
EGR1	cg18718503	-0.00081005	0.332777	-0.00744418	0.0658395	-0.00298369	0.169304	-0.000717035	0.577385	-0.00198633	0.0861098	-0.00148857	0.175714	-0.000188484	0.904024
EGR1	cg18749404	0.000952157	0.382133	0.0071715	0.280079	0.00299613	0.465785	0.00153537	0.461181	0.00121216	0.223673	0.000352166	0.850745	0.00120002	0.537279
EGR1	cg18761133	-0.000321896	0.299072	0.000819698	0.466084	0.000267424	0.569384	-0.00017558	0.667885	-1.04e-05	0.982091	0.000205548	0.475454	-0.00045271	0.429176
EGR1	cg18770635	-0.00298561	0.0305747	0.000237197	0.981628	3.59e-05	0.993695	-0.00037498	0.8884	-0.00255814	0.0546172	0.000187316	0.938481	0.00215301	0.38866
EGR1	cg18787963	-0.0027324	0.00330862	-0.00695805	0.119661	-0.000138356	0.961488	-0.00180798	0.247318	-0.00277785	0.0119122	0.00178519	0.171076	0.000653108	0.704302
EGR1	cg18800754	-0.00166918	0.185627	-0.002492	0.665406	-0.00318292	0.391784	-0.0021179	0.336242	-0.000628676	0.646607	0.00128477	0.475195	-0.00223456	0.345768
EGR1	cg18808777	-0.00156188	0.375323	0.0112103	0.0798207	0.00262623	0.446975	0.000440606	0.869335	0.000141023	0.950132	0.000155533	0.928055	-0.00110568	0.724273
EGR1	cg18859612	0.0027195	0.00543841	-0.00167156	0.715231	-0.00282717	0.278648	0.0016146	0.345909	0.0016575	0.128258	-0.00235155	0.108661	0.00140731	0.427748
EGR1	cg18906360	0.00128074	0.209726	0.0008001	0.777438	0.000879035	0.75829	0.000675998	0.668652	-0.000363813	0.770767	-0.000335772	0.788715	0.000273351	0.882881
EGR1	cg19087265	-0.000543999	0.726055	0.00159623	0.868438	-0.00155092	0.719098	0.000582528	0.835406	-0.00279886	0.106574	0.000775522	0.738225	0.0025425	0.382664
EGR1	cg19145240	0.000104486	0.912314	-0.00205495	0.407472	-0.00193641	0.497998	0.000725918	0.662501	-0.00148829	0.152808	-0.000954359	0.450203	0.00248253	0.155807
EGR1	cg19237798	0.000388158	0.713612	-0.00267984	0.673429	-0.00492353	0.0932175	-0.000653894	0.719145	-0.000763173	0.548831	-0.00105789	0.480726	-0.000163231	0.932063
EGR1	cg19240569	0.00203488	0.026934	0.00533312	0.0186906	-0.00308244	0.283299	0.000529274	0.746989	0.00228437	0.0196412	-0.00307673	0.0176432	2.28e-05	0.989386
EGR1	cg19268467	-0.00298951	0.0325505	0.011244	0.0108123	-0.00352281	0.391014	-0.00170535	0.413401	-0.00255075	0.146441	-0.00249246	0.15769	0.000736932	0.770317
EGR1	cg19280540	-0.00167086	0.0540671	-0.00287331	0.418151	0.00101864	0.645875	-0.000362013	0.793	-0.00164505	0.116311	0.0016537	0.112062	0.000442016	0.78597
EGR1	cg19281794	0.00193347	0.057005	0.001657	0.803479	-0.00026331	0.929236	0.00268401	0.143326	-3.36e-05	0.976187	-0.00142801	0.403999	0.00206088	0.272215
EGR1	cg19371652	-0.000749478	0.54621	0.00709769	0.222587	0.00438402	0.249692	0.00100737	0.680004	0.000305683	0.747589	0.000843391	0.646948	0.00113499	0.609924
EGR1	cg19413066	0.000201645	0.847732	-0.00728095	0.0714909	1.39e-05	0.996832	0.00146892	0.389619	-0.000742116	0.602214	0.00107646	0.47823	0.00155325	0.429991
EGR1	cg19414189	-0.000260322	0.816304	-0.000323175	0.935843	0.00382159	0.262316	0.00240509	0.206686	-0.00184108	0.178791	0.00155779	0.300981	0.00187077	0.378839
EGR1	cg19420069	0.00110384	0.596278	0.00742082	0.409279	-0.00721239	0.400071	0.00437334	0.265522	-0.00293576	0.207524	-0.00693874	0.0568533	0.00531095	0.174516
EGR1	cg19459791	0.00110449	0.307182	-0.00321749	0.566989	-0.00246902	0.403734	0.00123399	0.495542	-0.000461157	0.742243	-0.00188312	0.190336	0.00131568	0.515974
EGR1	cg19503687	-0.00366824	0.00730233	0.000352085	0.891145	-0.000586283	0.895861	-0.00209873	0.352544	-0.00325474	0.0419448	0.00123562	0.501309	-0.00101253	0.691658
EGR1	cg19532728	0.00255546	0.00552958	0.00088763	0.742479	0.00157478	0.604134	0.00386796	0.0230475	0.00133439	0.221957	-0.000477049	0.742049	0.00294784	0.084479
EGR1	cg19586143	0.00101007	0.188436	-0.00153945	0.574121	-0.00235755	0.362363	-0.000316059	0.811761	0.00062531	0.513869	-0.000707177	0.546711	-0.000383166	0.788296
EGR1	cg19599611	0.00022317	0.878767	0.0020809	0.792109	-0.003205	0.395173	0.00145014	0.557042	-0.00170824	0.395388	0.000644638	0.749326	0.00212927	0.439911
EGR1	cg19649900	-0.00253599	0.0191491	-0.00448842	0.400083	0.000501062	0.87972	-0.00154462	0.390955	-0.00173459	0.124153	0.0027606	0.0826038	-0.00115616	0.56972
EGR1	cg19713585	-0.00330831	0.00689096	-0.00481847	0.397845	0.000142888	0.964004	-0.0029644	0.155192	-0.00255563	0.0381569	0.00292526	0.0832256	-0.00202695	0.363826
EGR1	cg19772215	-0.00277367	0.0180961	-0.000549025	0.884493	0.000994981	0.796399	-0.00112404	0.566856	-0.00292068	0.0181679	0.000763709	0.644995	0.000258976	0.906149
EGR1	cg19789466	-0.000658574	0.0872723	-2.06e-05	0.980854	0.000950536	0.10243	-0.000245974	0.625411	0.000118704	0.796174	0.000545996	0.0640628	-4.26e-05	0.946091
EGR1	cg19830650	-0.00154317	0.0392574	-0.00379189	0.473509	0.00167748	0.494054	-0.000106664	0.936974	-0.00138493	0.115316	0.000789152	0.533442	0.000557424	0.684808
EGR1	cg19832381	-0.00195383	0.0885585	0.00619352	0.323379	-0.00698371	0.0433729	-0.00516541	0.014975	0.00117507	0.383796	-0.00122194	0.469567	-0.00455229	0.0336424
EGR1	cg19849557	0.000652832	0.260201	0.00208477	0.280252	-0.00155387	0.375629	1.46e-06	0.998732	0.000282316	0.679411	-0.000536772	0.484162	-0.00013633	0.89789
EGR1	cg19961945	0.00107635	0.0532456	-0.000212392	0.937492	0.0017564	0.351533	0.00172203	0.0892255	0.000408142	0.521761	-0.000302452	0.755576	0.00156043	0.126525
EGR1	cg19965693	-0.000550166	0.708773	0.00783727	0.260035	0.00908539	0.0202757	0.000910228	0.719951	0.00182468	0.269378	0.00375426	0.0403129	-0.00147148	0.578471
EGR1	cg20026613	-0.00209865	0.0734717	-0.00404148	0.441506	0.0017313	0.562679	0.000941308	0.647995	-0.00252255	0.0405646	0.00318298	0.0488255	0.00191807	0.378635
EGR1	cg20033981	0.00218777	0.0286802	-0.00229631	0.641207	0.00591003	0.0882178	0.00240734	0.192638	0.00104965	0.322387	0.00189533	0.236115	0.00235146	0.195716
EGR1	cg20062691	-0.000806578	0.676721	0.0211235	0.00340688	0.000632984	0.916377	0.0011278	0.74448	0.000565815	0.772407	-0.00351037	0.209328	0.00196335	0.558605
EGR1	cg20084702	-0.00267555	0.0270389	-0.00260852	0.47667	-0.00135486	0.711095	-0.00181211	0.363461	-0.00192119	0.14194	0.00148643	0.354735	-0.00194783	0.386886
EGR1	cg20088478	0.000244613	0.759631	-5.8e-05	0.984151	-0.0010246	0.625041	0.000272158	0.831262	-0.00123294	0.227043	-0.00129368	0.220515	0.00121899	0.405905
EGR1	cg20118717	-0.00221685	0.0309913	-0.00170022	0.519889	0.00170466	0.560597	-0.000686752	0.690535	-0.00206415	0.0706304	0.00189974	0.162978	0.0005027	0.790851
EGR1	cg20228731	-0.00324844	0.273761	0.0121804	0.529493	-0.01784	0.0203981	-0.0065173	0.230183	0.00090714	0.805632	-0.00214201	0.629581	-0.00702251	0.207424
EGR1	cg20240407	-0.000445608	0.645218	-0.00574272	0.0401013	0.00189611	0.528244	0.000240275	0.876368	-0.00188041	0.142123	0.00246692	0.0646678	0.00133837	0.463051
EGR1	cg20251080	0.000804717	0.329054	0.00110804	0.724192	0.000340224	0.913076	0.00158848	0.282908	-0.00020126	0.831857	-0.00132804	0.356169	0.00150087	0.325832
EGR1	cg20291162	0.00149908	0.542256	-0.00187715	0.888561	-0.00953311	0.20279	-0.00467842	0.21182	0.00347408	0.292679	-0.0037286	0.28614	-0.00544846	0.220743
EGR1	cg20316901	0.000472545	0.568408	-0.00601666	0.189796	-0.00271941	0.199675	0.000184568	0.886239	-0.000376096	0.736977	0.000363688	0.747151	0.000664198	0.668627
EGR1	cg20348000	8.87e-05	0.953917	0.00316045	0.614115	-0.000982832	0.827178	0.00168022	0.53639	-0.00226405	0.179204	-0.00297052	0.163299	0.000864543	0.764545
EGR1	cg20359363	0.00130365	0.131179	0.00172681	0.643274	-0.00401864	0.0815445	0.00035473	0.793128	0.000581606	0.603346	-0.00192676	0.0946356	0.000504015	0.751498
EGR1	cg20383780	0.00249431	0.00209652	0.00175279	0.402295	0.0015396	0.543528	0.00189576	0.135507	0.00187989	0.0760451	-0.000607714	0.575597	0.00065633	0.661051
EGR1	cg20397849	-0.00284684	0.00797786	-0.0028306	0.458566	-0.0010508	0.741712	-0.00138519	0.432946	-0.00259542	0.0389924	0.0020051	0.151695	0.000289309	0.885531
EGR1	cg20405620	0.000443727	0.528547	0.000436416	0.905485	-0.00095093	0.564928	0.00134305	0.21627	-0.000954751	0.288284	-0.00155063	0.0774974	0.00228028	0.0751601
EGR1	cg20408505	0.000771951	0.567857	0.00523837	0.584862	0.00359627	0.356772	0.00212706	0.389559	0.000953091	0.544026	0.00147676	0.500688	0.00218944	0.384802
EGR1	cg20513239	-0.00159165	0.114618	-0.00588682	0.0731565	1.14e-05	0.997245	-0.0016037	0.32928	-0.00101054	0.36517	0.00168307	0.211944	-0.00231885	0.219522
EGR1	cg20535312	-0.000523696	0.703999	0.00261938	0.769895	0.00507762	0.226827	0.00313707	0.209134	-0.00181594	0.246659	0.00160962	0.461653	0.0038729	0.122087
EGR1	cg20566897	-0.00247423	0.169787	0.00204153	0.83266	0.00295861	0.562365	0.00148971	0.650536	-0.00257709	0.192564	0.00161046	0.54456	0.0024543	0.45121
EGR1	cg20581967	-0.00213764	0.0215385	-0.0039428	0.228467	-0.00142876	0.573568	-0.000675821	0.650458	-0.00280234	0.0107518	0.00071248	0.529642	0.00121333	0.486501
EGR1	cg20612593	0.00108195	0.342967	0.00902371	0.0426421	-0.000509158	0.895837	0.000897523	0.687476	0.00202899	0.0965098	-0.00226177	0.230271	-0.000185952	0.931112
EGR1	cg20636743	-0.000637607	0.412658	-6.98e-08	0.999988	-0.00230869	0.345677	-0.000197106	0.882649	-0.00147606	0.146162	-0.000573972	0.642291	0.00133263	0.362405
EGR1	cg20682754	0.00110266	0.40319	0.00875637	0.183253	-0.00182768	0.721732	0.00216047	0.34721	-0.000929475	0.568876	-0.00177096	0.432483	0.00230102	0.344575
EGR1	cg20701305	0.00390149	0.0208445	0.0092995	0.375806	-0.00364927	0.45432	-0.00192779	0.529719	0.00516139	0.00623443	0.000690138	0.798255	-0.00467698	0.131008
EGR1	cg20703242	-0.00155817	0.0513743	-0.00546701	0.232297	-0.00221266	0.346486	-0.000907551	0.486031	-0.00313683	0.00367137	-0.000250362	0.840778	0.00174122	0.237406
EGR1	cg20726456	-0.00023608	0.680896	0.000688509	0.84445	-0.00342473	0.0669478	-0.000749637	0.441833	0.000453835	0.522878	-0.000375505	0.672051	-0.000839543	0.424878
EGR1	cg20770838	0.000105179	0.901091	0.00476253	0.321477	-0.00326691	0.210825	-0.00151465	0.27031	0.000443733	0.699204	-0.00238933	0.0499296	-0.00188851	0.235634
EGR1	cg20951978	0.000644265	0.505258	0.00269644	0.656475	0.00447516	0.154888	0.00227769	0.224847	0.000320768	0.758054	0.00139176	0.38532	0.00234948	0.19991
EGR1	cg20959703	-0.00137558	0.201367	-0.00105757	0.79915	-0.000195533	0.947864	-0.000423025	0.818967	-0.000538016	0.674205	0.00104919	0.461304	-0.00125856	0.522264
EGR1	cg20989454	0.000372772	0.629263	0.00491719	0.0656312	-0.00250165	0.322947	-0.000126505	0.926082	0.00151968	0.0902659	-0.000815382	0.479749	-0.000735106	0.600593
EGR1	cg21019156	0.00272793	0.0152523	-0.00103313	0.798245	0.00184477	0.640689	0.00220639	0.273294	0.00106002	0.375079	-0.000125483	0.942858	0.00231551	0.262161
EGR1	cg21049840	0.00305786	0.0118084	-0.000690125	0.918866	-0.000814516	0.795125	0.00105097	0.604542	0.00309307	0.0351039	0.000351239	0.825036	-0.000694526	0.755569
EGR1	cg21123446	-0.00176712	0.127733	0.000612185	0.848215	0.0022953	0.463459	0.000325129	0.859814	-0.00174967	0.194644	0.00224914	0.0952037	0.000967643	0.653841
EGR1	cg21148428	-0.00294413	0.006204	-0.00502342	0.194392	-0.000981796	0.747749	-0.00278916	0.111195	-0.00216697	0.0831704	0.00275009	0.0453931	-0.00116306	0.559493
EGR1	cg21212234	-0.00013561	0.910067	-0.00439477	0.213712	-0.00133374	0.682995	0.000921088	0.626317	-0.00231073	0.114618	-0.000938926	0.583647	0.00303587	0.167596
EGR1	cg21224509	0.00160344	0.226778	-0.00107607	0.908622	-0.00244081	0.504314	0.00125946	0.582566	0.000319339	0.8433	-0.0019837	0.32689	0.00135788	0.57725
EGR1	cg21234265	-0.00384774	0.00403376	-0.00443877	0.257947	-0.00258644	0.494851	-0.00251442	0.243552	-0.0029088	0.0549103	0.00162709	0.354518	-0.000712032	0.773779
EGR1	cg21279677	-0.00269196	0.00855618	-0.00773843	0.00920797	8e-05	0.981164	-0.00136176	0.42509	-0.00269415	0.0219957	0.002609	0.0659207	0.000856853	0.65585
EGR1	cg21406720	-0.00113244	0.303105	-0.0028079	0.733155	0.00110033	0.76094	0.00111522	0.564566	-0.00184777	0.135238	0.000682418	0.704407	0.000216068	0.915354
EGR1	cg21425658	-0.000407776	0.498773	-0.000658969	0.851053	0.000726862	0.595391	-0.000129143	0.897404	-5.75e-05	0.940397	0.000859494	0.24467	0.0011517	0.308458
EGR1	cg21433170	-0.00102253	0.412548	0.00767864	0.14248	0.00648373	0.133705	0.00102082	0.658918	-0.000832053	0.476062	0.00223982	0.239761	0.00309688	0.163829
EGR1	cg21530469	-0.00239086	0.0698099	-0.00168192	0.669461	-0.00229126	0.583229	-0.00238503	0.280675	-0.00135306	0.342565	0.000871382	0.630117	-0.00230595	0.348179
EGR1	cg21549285	-0.0102616	0.039228	0.0475749	0.0791878	0.0155157	0.237289	-0.00469388	0.603967	-0.00171953	0.374668	0.00681684	0.345802	0.000761604	0.919868
EGR1	cg21550372	-1.26e-05	0.987832	0.0015062	0.653856	-0.00156896	0.610402	-0.00176263	0.259631	0.00150156	0.106091	-5.91e-05	0.963061	-0.00328987	0.0334489
EGR1	cg21684411	0.000258691	0.692893	0.00611831	0.00187233	0.000665835	0.368152	0.000581588	0.503717	0.00166103	0.07989	-0.000694124	0.191059	-0.00132664	0.268616
EGR1	cg21686213	0.000348886	0.79252	0.00890514	0.141153	0.00123086	0.792729	0.00128121	0.631034	0.00106947	0.406886	-0.00148368	0.494463	0.00131704	0.596399
EGR1	cg21755044	-1.27e-05	0.985508	0.00178111	0.679277	-0.00347247	0.0554798	-0.00046627	0.701703	-0.000213529	0.808326	-0.00195825	0.0496139	-0.00115238	0.383878
EGR1	cg21757790	-0.00344827	0.00629272	-0.00266429	0.539841	0.000705255	0.84746	-0.00206326	0.323488	-0.00354084	0.0130736	0.00259115	0.105705	-0.000258379	0.913215
EGR1	cg21805179	0.00341826	0.0419237	0.00838446	0.244263	-0.00822567	0.158649	0.00239221	0.413598	0.00165175	0.385471	-0.00506429	0.0623812	0.00137878	0.652412
EGR1	cg21825792	0.00275762	0.0240811	-0.00790921	0.159185	0.000810052	0.794734	0.0049471	0.0190002	0.00015952	0.91621	-0.000834067	0.640302	0.00420412	0.0639339
EGR1	cg21855257	0.000385842	0.740518	0.00541163	0.297749	0.000649031	0.874554	-0.000408098	0.844103	0.00159822	0.243004	0.000656822	0.717266	6.38e-05	0.976808
EGR1	cg21865762	0.000154698	0.820203	-0.00626061	0.192647	-0.000573206	0.783057	-0.000525583	0.660497	-0.000317298	0.706803	0.00104466	0.351398	-0.00055013	0.664652
EGR1	cg21979287	0.00174201	0.212573	0.0120547	0.152424	0.00606526	0.163552	0.0032839	0.237206	0.00300984	0.0177244	0.000260742	0.910108	5.74e-05	0.981977
EGR1	cg21995613	-0.00161866	0.365846	0.00886481	0.247181	0.0016879	0.80912	0.00052592	0.886256	-0.000673324	0.560079	-0.00135513	0.666411	0.00264335	0.405002
EGR1	cg22016995	-0.00204185	0.18102	0.00577137	0.433436	-0.00103335	0.900621	-0.000478493	0.89159	-0.000858455	0.0537312	-0.000713463	0.842358	0.000981203	0.725028
EGR1	cg22028728	-6.09e-05	0.958542	-0.0144402	0.0622966	0.000897087	0.790169	0.000896394	0.657913	-0.00306831	0.0361022	0.00139055	0.412783	0.00270587	0.221777
EGR1	cg22051853	-0.00151387	0.102634	-0.00125485	0.718792	0.00205882	0.414945	-6.41e-05	0.967877	-0.0014302	0.150117	0.00248063	0.051532	-0.00148974	0.388145
EGR1	cg22107533	-0.000255756	0.81321	0.00900914	0.082189	0.00173161	0.51182	0.0029677	0.129903	-0.000940839	0.45875	-0.00116358	0.449987	0.00292593	0.143226
EGR1	cg22199238	-0.000232692	0.836333	-0.00243844	0.488749	-0.000591804	0.887009	-0.000629873	0.740912	0.000582772	0.682219	-0.000204165	0.907692	0.001362	0.514276
EGR1	cg22226398	-0.000281254	0.768521	-0.00179232	0.705957	-0.000888049	0.69704	0.00115657	0.42582	-0.00243673	0.0628704	-0.00186252	0.144823	0.00340454	0.0538174
EGR1	cg22233512	0.00134216	0.454373	0.00298403	0.684946	0.00149241	0.777548	0.00276553	0.385727	-3.28e-06	0.998751	-0.00035292	0.886707	0.0012165	0.720276
EGR1	cg22254413	0.00106097	0.23653	-0.0037306	0.339538	6e-05	0.978066	0.00122957	0.391935	0.000784434	0.504782	2.98e-05	0.97616	0.00150785	0.369096
EGR1	cg22260958	0.000596641	0.720169	0.00579017	0.314162	0.00120135	0.852579	0.00111605	0.719376	0.00229957	0.2065	0.00242038	0.401927	0.00109593	0.721124
EGR1	cg22269164	0.00100475	0.395293	0.00273924	0.634433	-0.00339886	0.319206	0.000877837	0.648293	-0.00025401	0.86804	-0.0024244	0.139702	0.00146226	0.506206
EGR1	cg22282590	-0.000297526	0.38761	0.00133323	0.525616	-0.00197123	0.139785	-0.000401929	0.52892	0.00030075	0.409917	-0.000573315	0.385036	-0.000577283	0.358485
EGR1	cg22293458	0.000615525	0.184143	-0.00190472	0.487113	0.000671232	0.633109	0.00045938	0.568068	0.000171204	0.761154	0.000198784	0.80156	0.000647085	0.443988
EGR1	cg22333163	0.000798595	0.213537	0.00145947	0.6063	2.18e-06	0.999102	0.00201643	0.0552867	-0.00114282	0.143961	-0.000881495	0.314331	0.00146587	0.225424
EGR1	cg22337964	-0.00170749	0.0352555	-0.000747769	0.807641	0.00123294	0.405011	-0.00202911	0.09193	-0.00117508	0.298208	0.0015093	0.074048	-0.000274037	0.854897
EGR1	cg22374491	0.00192193	0.0615447	0.00289767	0.509262	-0.00419382	0.0951012	-0.00170262	0.287016	0.00261938	0.0487457	-0.00168344	0.167135	-0.00321895	0.0907028
EGR1	cg22432956	-0.000557604	0.661293	5.1e-05	0.994256	-0.00176013	0.650391	-0.00275129	0.230053	0.00124147	0.444346	0.000618165	0.745452	-0.00432341	0.071167
EGR1	cg22475676	-0.00262104	0.101349	0.0156225	0.0253841	-0.00125438	0.761712	-0.000368332	0.884779	-0.00193667	0.355549	-0.000399204	0.849665	0.00233021	0.426521
EGR1	cg22485558	-0.00134041	0.124601	0.00391625	0.258188	0.00286182	0.10895	-0.000503152	0.724707	4.39e-05	0.960518	0.00160096	0.10597	0.00031203	0.830913
EGR1	cg22496199	-0.00282727	0.0104185	-0.00237303	0.562749	-0.00132892	0.698592	-0.00129003	0.496775	-0.0028473	0.0208827	0.00173061	0.26051	6.06e-05	0.976678
EGR1	cg22517995	-5.46e-05	0.936624	-0.00240312	0.421217	-0.0024735	0.172556	-0.00136532	0.199943	5.6e-05	0.949336	0.000147203	0.867212	-0.000666555	0.596489
EGR1	cg22565340	-0.00214414	0.101989	0.00465336	0.216264	-0.000380343	0.917555	-0.000508421	0.812983	-0.00151123	0.323193	0.000569535	0.740893	-0.00134457	0.581505
EGR1	cg22571899	-0.00238245	0.0100724	-0.00453413	0.117535	-4.39e-05	0.98565	-0.00101541	0.492677	-0.00230546	0.033981	0.0013942	0.209583	0.000932524	0.590592
EGR1	cg22589974	-0.00224103	0.0246402	-0.0038463	0.284633	-0.00165979	0.621527	-0.00188215	0.253933	-0.00142173	0.238888	0.00123825	0.392673	-0.00123008	0.511752
EGR1	cg22647738	-0.00123119	0.336084	-0.00496539	0.488544	-0.00083129	0.818906	-0.000302294	0.883839	-0.00320923	0.0516151	0.000592305	0.741084	0.00143033	0.552427
EGR1	cg22673476	0.00093855	0.195978	0.00186002	0.372875	-0.000972792	0.579192	0.000401367	0.720287	0.00037924	0.686218	-0.00147132	0.0971513	0.00089656	0.493989
EGR1	cg22693837	0.00211602	0.00387496	-0.00234298	0.471723	0.00208653	0.398189	0.00263429	0.0237685	0.0017871	0.0479252	0.000255201	0.816283	0.0020268	0.122755
EGR1	cg22698501	-0.00230404	0.0254547	-0.00318542	0.321984	-0.00061923	0.852678	-0.00209118	0.250928	-0.00190534	0.0932842	0.00205586	0.154432	-0.00171101	0.374138
EGR1	cg22713958	0.000181521	0.869684	0.00579057	0.323216	0.00166149	0.635471	0.000468458	0.808006	0.000574735	0.683445	0.00101088	0.566811	-0.000477241	0.814032
EGR1	cg22725343	0.00203078	0.107326	-0.00725194	0.103291	-0.00374515	0.23708	0.000918057	0.645597	0.00070177	0.682084	-0.000172815	0.913254	0.000409373	0.859583
EGR1	cg22764925	-0.00257847	0.145929	0.0136355	0.0914859	0.0031894	0.61686	-0.000952671	0.785327	-0.00116707	0.36429	0.00271993	0.386847	-0.00131332	0.669293
EGR1	cg22862003	-0.00503871	0.111772	0.0244071	0.150719	0.00906831	0.306736	-0.00177765	0.762552	-0.000434702	0.765028	0.00502179	0.286565	-0.00117023	0.815341
EGR1	cg22930808	-0.0077894	0.0619271	0.0326172	0.166384	0.0121527	0.303424	-0.00103221	0.898978	-0.00372425	0.024068	0.00348047	0.58386	0.00147929	0.830038
EGR1	cg22940798	0.00114734	0.48903	0.00991962	0.240483	0.00237818	0.679379	0.00308194	0.275541	0.0024616	0.228004	0.000503213	0.854739	0.000603697	0.842452
EGR1	cg22987546	0.000149341	0.883519	-0.00121441	0.78638	-0.000106781	0.971914	0.0011457	0.504316	-0.00151631	0.260847	-0.000783344	0.595029	0.00272723	0.153086
EGR1	cg23002431	-0.000318613	0.783885	0.00327292	0.579021	0.000399438	0.895454	0.00204353	0.303475	-0.00316185	0.0260984	-0.00184809	0.225177	0.00374679	0.087699
EGR1	cg23018755	-0.00381405	0.00961998	0.00259701	0.602928	-0.00145372	0.719406	-0.00266655	0.282631	-0.00203088	0.194308	0.00186762	0.363427	-0.00104973	0.696895
EGR1	cg23032421	0.00213864	0.046293	0.00151257	0.676561	-0.00388135	0.188845	0.000832695	0.620568	0.00244676	0.0605995	-0.00243085	0.0573702	-0.000588581	0.760901
EGR1	cg23069684	0.000571357	0.379961	-0.00362143	0.210109	-0.00128902	0.480536	7.63e-05	0.942882	0.000128894	0.86889	-0.00026683	0.778756	0.000700163	0.556859
EGR1	cg23097004	-0.000229541	0.855041	0.00592332	0.424118	0.00029998	0.928079	0.00450234	0.021925	-0.00486576	0.00244261	-0.00182226	0.3024	0.00661207	0.00496131
EGR1	cg23128949	-0.00196134	0.225825	0.00942167	0.205122	-0.00167127	0.662687	0.000971123	0.726735	-0.00249051	0.168575	0.000186821	0.928002	-0.00119386	0.692736
EGR1	cg23173175	-0.00256845	0.0160772	0.000162363	0.966887	0.000433246	0.881422	-0.00180574	0.308183	-0.0019803	0.104331	0.00229605	0.109818	-0.00116915	0.558234
EGR1	cg23216724	0.00140823	0.462518	-0.00519827	0.579253	-0.00228937	0.633261	0.00117522	0.696981	0.0002979	0.906245	-0.000513868	0.85696	0.000320484	0.92873
EGR1	cg23232773	0.000811741	0.635881	0.0134819	0.32252	0.00295577	0.539884	0.00320748	0.327419	0.00108779	0.536062	-0.00211889	0.463169	0.00244439	0.437748
EGR1	cg23314866	-0.00117382	0.270468	0.0028512	0.417266	0.00173569	0.619736	0.000842718	0.660116	-0.00103702	0.374453	0.00102068	0.512328	0.00120876	0.538998
EGR1	cg23328938	0.00160007	0.0135425	0.00189355	0.567519	0.000933834	0.574611	0.00229366	0.0247159	0.000522573	0.551163	-0.000458385	0.569551	0.00209027	0.0761652
EGR1	cg23352030	0.00263242	0.137123	-0.0156224	0.138733	-0.00172546	0.716445	0.00173015	0.58465	0.000760536	0.684439	-0.00121777	0.652425	0.000883952	0.777433
EGR1	cg23363263	-0.00419212	0.0117359	0.0014292	0.651821	-0.00140653	0.788078	-0.00160132	0.537462	-0.00444765	0.0166384	0.00151608	0.471565	0.00031094	0.920034
EGR1	cg23387863	-0.000507186	0.665473	0.00332024	0.712336	-0.00118446	0.654813	0.00117518	0.580276	-0.000614745	0.599755	-0.00023811	0.888276	0.000548811	0.793675
EGR1	cg23411470	-0.0019776	0.00132744	-0.00205087	0.49535	-0.00322062	0.236199	-0.00260224	0.0238976	-0.000544935	0.38979	0.000171033	0.87918	-0.00161711	0.147161
EGR1	cg23460082	-0.00320906	0.00581945	-0.00236695	0.559348	-0.00198007	0.546263	-0.00186873	0.309036	-0.00296761	0.0287744	0.00193022	0.199976	-0.00106186	0.61957
EGR1	cg23470684	-0.00310188	0.015473	-0.00282541	0.508823	0.000545413	0.878916	-0.00122893	0.558936	-0.00289876	0.0432566	0.00182868	0.254806	0.000392204	0.870057
EGR1	cg23510764	0.00266768	0.15782	-0.00205911	0.862557	-0.00184937	0.683651	0.00353558	0.272121	0.00010402	0.964543	0.00090876	0.735826	-0.000545621	0.877929
EGR1	cg23533285	0.000433442	0.714402	0.0070843	0.325872	0.00181743	0.623414	0.00232052	0.297326	0.000874987	0.508391	-0.00112331	0.577266	0.00111932	0.611865
EGR1	cg23540139	-0.00247014	0.0393879	0.00219058	0.659964	0.00115204	0.779234	-0.00153657	0.508005	-0.00164251	0.107262	0.00101822	0.591194	0.000322289	0.878119
EGR1	cg23548201	-0.00348089	0.0222231	-0.00156158	0.690088	0.00123309	0.77695	-0.00104511	0.676835	-0.0030307	0.0667721	0.00335448	0.0811869	-0.000409294	0.884077
EGR1	cg23560569	0.000316801	0.795652	0.00714239	0.330183	-0.000617787	0.852016	-6.17e-05	0.976659	-0.000558383	0.705573	-0.000516822	0.765103	0.000342675	0.880291
EGR1	cg23570810	-0.00408861	0.155961	0.0288424	0.0452442	0.00933816	0.230836	-0.000114936	0.98281	-0.000748228	0.688857	0.00248146	0.558744	0.000811586	0.864136
EGR1	cg23714355	-0.000726667	0.465045	0.00161856	0.731326	-0.00162752	0.609386	0.00165704	0.340162	-0.00282007	0.0205572	-0.000264574	0.865769	0.00350139	0.0617899
EGR1	cg23771052	-0.00296771	0.0201677	-0.00420223	0.390876	0.00243053	0.51216	-0.000755607	0.713985	-0.0031008	0.0361223	0.0035516	0.0293395	0.000738129	0.758003
EGR1	cg23791391	-0.00248399	0.0203202	-0.00184222	0.525377	-0.000552342	0.862671	-0.00113183	0.510471	-0.00252188	0.0407642	0.00122051	0.369734	0.000237393	0.906143
EGR1	cg23831685	-0.000501372	0.837353	0.0144204	0.237577	0.0127044	0.145977	0.00524489	0.270933	-0.000811637	0.667288	0.00327902	0.398586	0.00647156	0.133998
EGR1	cg23891909	-0.000459467	0.627192	0.00210127	0.500093	0.00239817	0.319038	0.00198488	0.231819	2.17e-05	0.982283	0.00069002	0.59639	0.00199894	0.232749
EGR1	cg23892836	-0.000253831	0.859764	0.00474336	0.639005	0.00204544	0.623949	0.000117312	0.965233	0.00091552	0.556167	0.000171177	0.940347	-0.000852683	0.744026
EGR1	cg23923934	0.000587966	0.768481	0.000521904	0.970643	0.0017938	0.7787	0.00220988	0.565793	0.00219686	0.267487	-0.00016344	0.962656	-9.75e-05	0.978684
EGR1	cg23928123	-0.00152641	0.212655	0.0101033	0.0560813	0.00780165	0.0469157	0.00288256	0.165637	-0.00187823	0.0994154	0.00192706	0.27696	0.00384375	0.0675166
EGR1	cg23935522	-3.07e-06	0.998085	0.00708661	0.269857	-0.00308776	0.379258	0.0037224	0.0799051	-0.00257946	0.116014	-0.00279661	0.128586	0.00551787	0.0213879
EGR1	cg24002003	-0.000815255	0.333714	0.00261078	0.559857	-0.000710258	0.816452	-0.000555688	0.732149	-7.04e-05	0.940117	-0.000256897	0.850021	6.83e-05	0.965427
EGR1	cg24088496	-0.00070799	0.608952	0.00868678	0.225162	0.00281408	0.48771	0.00133481	0.584197	-0.00173744	0.32548	0.00148595	0.465671	0.00369269	0.154947
EGR1	cg24100168	0.00150905	0.110538	-0.00227734	0.539875	-0.000180986	0.946656	0.00048009	0.766174	0.00158437	0.191862	-0.000161982	0.901901	-0.000790205	0.649624
EGR1	cg24103563	6.15e-05	0.954443	0.00209407	0.536237	0.00431155	0.385721	0.00120145	0.597814	0.000309701	0.680446	0.00213494	0.31166	0.000571685	0.771131
EGR1	cg24168413	-0.00118049	0.221465	-0.00319404	0.544678	-0.000646014	0.825904	-0.000455515	0.791415	-0.000628203	0.506437	0.00165211	0.259715	-0.0012075	0.50344
EGR1	cg24173234	-0.000860333	0.456426	0.00494412	0.260558	-0.0023059	0.416288	0.00191609	0.269691	-0.00436763	0.00617198	-0.00219356	0.122105	0.0046233	0.0334132
EGR1	cg24263283	-0.000444037	0.634199	0.0114672	0.013235	-0.00271608	0.450448	0.000558522	0.756653	-0.000216385	0.818883	-0.00243488	0.127394	-0.000737958	0.672724
EGR1	cg24280832	-0.000170914	0.948278	0.000413462	0.974545	-0.00633527	0.377841	-0.000829394	0.861277	0.00162988	0.619166	-0.0010933	0.771429	-0.00087288	0.859591
EGR1	cg24298610	-0.00112162	0.396209	0.0138577	0.100587	0.00202056	0.723372	0.000939554	0.726192	0.000107883	0.884212	-0.000730812	0.781128	0.00157922	0.489521
EGR1	cg24304309	-0.00160327	0.132693	0.00819419	0.0978164	0.0016095	0.572395	0.000321819	0.853201	-0.00138661	0.309256	-0.00045867	0.747984	0.00252635	0.195959
EGR1	cg24329397	-0.00245144	0.023127	-0.00425568	0.265622	-0.000439861	0.896364	-0.00185207	0.305575	-0.00168198	0.179197	0.00219322	0.138886	-0.000156415	0.938424
EGR1	cg24331727	0.00129831	0.152865	-0.00232753	0.514234	0.00101502	0.725112	0.000474733	0.752615	0.00100956	0.367862	0.000155607	0.913732	0.000751369	0.652353
EGR1	cg24351901	0.000501181	0.653649	0.0018023	0.819521	0.00222733	0.503066	0.00106353	0.612627	0.00135118	0.263318	0.000263258	0.890846	0.00109657	0.589211
EGR1	cg24455875	0.000109528	0.877258	-0.00221523	0.499886	7.03e-05	0.970242	0.000821356	0.514759	-0.000799649	0.35494	-2.56e-05	0.979495	0.00114769	0.38642
EGR1	cg24511258	0.000368604	0.661901	0.00291956	0.436054	0.00271347	0.386263	0.000758951	0.634526	0.00081938	0.360984	0.0010959	0.447241	0.000569386	0.716563
EGR1	cg24514600	-0.00374097	0.0267605	-0.00339058	0.564403	-0.00238215	0.673207	-0.00300518	0.309134	-0.00332579	0.0584836	0.00242438	0.311357	-0.00153731	0.625259
EGR1	cg24548817	-0.00392436	0.00114543	-0.00224531	0.566593	-0.0017228	0.647466	-0.0021055	0.286112	-0.00420077	0.00345585	0.00199056	0.235559	0.00084578	0.704576
EGR1	cg24574692	-0.00240999	0.0246632	-0.00556185	0.431421	0.000529187	0.86089	-0.00242857	0.213262	-0.00113369	0.284414	0.00332131	0.0571398	-0.00270425	0.176429
EGR1	cg24598860	0.0013082	0.206541	-0.00386597	0.404488	0.000770669	0.763242	0.000641927	0.734123	0.000421885	0.727672	4.93e-05	0.973208	0.000964579	0.613389
EGR1	cg24603130	0.00251137	0.195446	-0.0143986	0.0871858	-0.0107455	0.0672837	0.0012458	0.73067	-0.000170257	0.917392	-0.00327063	0.294789	0.00240363	0.483134
EGR1	cg24628310	0.000541565	0.502737	0.00194838	0.667695	0.00223752	0.337446	0.00115444	0.38995	-0.000700505	0.494477	-0.000639968	0.586657	0.00242598	0.0997956
EGR1	cg24674925	-0.00269184	0.018213	-0.00256434	0.494252	-0.00195844	0.578721	-0.00300992	0.121941	-0.00173866	0.191256	0.000735631	0.624191	-0.00163785	0.443731
EGR1	cg24678928	-0.00544458	0.0825481	0.0169261	0.320291	0.00994544	0.327604	-0.00189506	0.763273	-0.00121967	0.217694	0.00464521	0.389946	-0.00153015	0.771437
EGR1	cg24687432	-0.000521157	0.521032	0.00407353	0.443124	-0.00147844	0.579068	-0.000553025	0.707972	0.000627864	0.503533	-0.000277734	0.83457	-0.00141894	0.343071
EGR1	cg24694018	-0.001674	0.0616238	-0.00282217	0.443758	-0.00331261	0.226888	-0.00261889	0.0709932	0.00036221	0.738806	0.000381227	0.755119	-0.00282341	0.0846356
EGR1	cg24705841	0.00138022	0.35354	0.00769927	0.293124	8.7e-05	0.983379	0.00319317	0.215343	0.00164571	0.390106	-0.000304776	0.895918	0.00293953	0.287163
EGR1	cg24709587	-0.000798043	0.441943	0.00301921	0.693061	0.00152999	0.59955	0.000394293	0.838111	-0.00102844	0.375633	0.000450948	0.777901	0.00037014	0.848231
EGR1	cg24798947	0.0011908	0.260553	-0.00178923	0.720098	0.00377257	0.207444	0.00424151	0.0207907	-0.00137141	0.295945	0.000320978	0.843736	0.00385057	0.0520847
EGR1	cg24833456	-0.00256215	0.0485842	-0.00207007	0.537949	4.11e-05	0.992309	-0.00135178	0.526223	-0.00219089	0.14588	0.00179115	0.309899	-0.000821955	0.736811
EGR1	cg24886006	-0.00336075	0.00892708	-0.00849909	0.103453	0.000532013	0.869396	-0.00179358	0.388937	-0.00307989	0.0376955	0.00299636	0.0639791	0.000366525	0.878472
EGR1	cg24898914	0.000475316	0.606741	0.00301802	0.377863	-0.000144588	0.949294	0.000661694	0.653223	0.00094542	0.452896	-0.000780523	0.458572	7.15e-05	0.967203
EGR1	cg24904009	-0.00024345	0.767915	-0.00198197	0.485398	-0.00136051	0.555454	0.00069606	0.61161	-0.000863148	0.410052	0.000491756	0.680457	0.00093494	0.548336
EGR1	cg24922246	-0.000744078	0.231611	0.000749725	0.677884	0.00229759	0.147551	0.000210136	0.828381	-0.000356268	0.656253	0.00102219	0.138895	0.00138663	0.216708
EGR1	cg24939283	0.000180383	0.925919	0.00390906	0.753584	-0.00319344	0.596988	0.000741202	0.829507	0.00327913	0.139417	0.00102252	0.74687	0.000855857	0.815703
EGR1	cg25008614	0.000671604	0.584104	0.00456015	0.260255	-0.000600994	0.79109	-0.000546738	0.830466	0.00288529	0.0124319	-0.000760022	0.507236	-0.00343766	0.130873
EGR1	cg25017777	-0.00180097	0.044736	-0.000702943	0.829905	-0.00066188	0.780469	-0.00136643	0.349659	-0.00119072	0.253344	0.00138988	0.200735	-0.00138678	0.405246
EGR1	cg25042789	0.00234177	0.111733	-0.000271922	0.977332	0.00282503	0.48661	0.00168163	0.534225	0.00337095	0.0497232	-0.000417512	0.858055	-0.000328751	0.906254
EGR1	cg25044615	-0.00248109	0.0231795	-0.00545176	0.0767749	-0.00219802	0.526267	-0.00262876	0.149326	-0.00178894	0.153877	0.0022122	0.130211	-0.00140377	0.492447
EGR1	cg25114611	-0.00257142	0.00289294	-0.00464854	0.394923	-0.000127235	0.964141	-0.00261325	0.0887866	-0.00173642	0.0740217	0.0017951	0.198031	3.12e-05	0.984084
EGR1	cg25164589	-0.00264208	0.0718347	-0.0108655	0.179391	-0.00334237	0.40598	-0.00253237	0.334268	-0.00392065	0.0315816	0.00141881	0.516867	0.000939787	0.732542
EGR1	cg25178683	-4.8e-05	0.978683	0.0115325	0.257849	0.00467177	0.501272	0.00214335	0.558561	0.000302812	0.852615	3.78e-05	0.990657	0.0021965	0.503824
EGR1	cg25242306	0.00206167	0.0225028	0.000803832	0.826119	0.00165077	0.513604	0.00270475	0.0820454	0.000491528	0.643031	2e-05	0.986981	0.00281207	0.0847276
EGR1	cg25283432	0.000900194	0.0431205	0.00229546	0.342048	-0.00141138	0.118876	0.001319	0.0866588	0.000398198	0.491564	-0.0016826	0.00343426	0.00118147	0.159425
EGR1	cg25298189	-0.00355623	0.00110038	0.00130004	0.814713	-0.00194964	0.474221	-0.00264015	0.146693	-0.00292722	0.0174203	0.00123594	0.386508	-0.000781228	0.699553
EGR1	cg25317210	-0.00112419	0.386629	-0.00329489	0.623371	-0.00533906	0.0819792	-0.00124623	0.591727	-0.00240418	0.119832	-0.00122864	0.448985	0.00121883	0.618298
EGR1	cg25325512	-0.00302128	0.02417	0.0021207	0.744458	0.00260569	0.339998	-0.00228598	0.303	-0.00301739	0.0820472	0.00344379	0.040804	0.000858418	0.728673
EGR1	cg25345365	-0.00274193	0.0662169	0.0031624	0.62587	-0.000230948	0.963493	-0.00204369	0.47604	-0.00234184	0.150021	0.000310383	0.894994	0.00174764	0.528989
EGR1	cg25498843	-0.0014994	0.209628	0.00309646	0.60223	-0.00146049	0.718324	-0.000415225	0.831529	-0.00181799	0.221072	-0.000154461	0.934254	-0.000302779	0.892432
EGR1	cg25509467	-0.00135633	0.113895	-0.00399192	0.142233	-0.000260089	0.927127	-0.00160851	0.260397	-0.000482017	0.625274	0.00132411	0.257193	-0.00139408	0.386884
EGR1	cg25539555	-0.00270336	0.0138093	-0.00220634	0.536668	-0.00213721	0.507884	-0.00248483	0.183141	-0.00192561	0.120034	0.00127895	0.36536	-0.000855614	0.677392
EGR1	cg25563198	-0.00154153	0.0613692	-0.00514572	0.281986	0.00178328	0.475888	-0.00185546	0.208656	-0.000714517	0.429477	0.00274801	0.0286929	-0.00153419	0.310669
EGR1	cg25637655	0.00356346	0.220376	-0.0113808	0.54727	0.0070878	0.322261	0.00190956	0.687775	0.00750496	0.0522746	0.00134151	0.741871	-0.00246518	0.646998
EGR1	cg25753291	-0.000543511	0.666057	-0.00163384	0.839223	-0.00261733	0.440415	-0.000867975	0.687121	-0.001557	0.334167	0.000874388	0.610108	0.000329369	0.890509
EGR1	cg25800166	-0.00101191	0.462626	-0.00450718	0.549125	0.00456124	0.258769	-0.00152638	0.535059	0.00179511	0.24482	0.00442589	0.0300107	-0.0046743	0.0636548
EGR1	cg25806655	-0.00205924	0.0844757	-0.00442424	0.44342	0.000687195	0.829849	-0.000582766	0.786992	-0.00275548	0.0261341	0.0021876	0.226621	0.000840143	0.707599
EGR1	cg25843003	-0.00160937	0.328188	0.0130376	0.0759194	0.00396236	0.115812	0.00120608	0.639743	0.000187826	0.927673	0.000269037	0.870996	0.000671513	0.816835
EGR1	cg25863829	0.00168859	0.143424	-0.00280218	0.598598	0.00192825	0.609416	0.00184992	0.340242	0.000285723	0.848612	0.000224087	0.899754	0.000342292	0.874513
EGR1	cg25884651	-0.000142979	0.883972	0.000827198	0.812728	-0.000927047	0.826829	-0.000214224	0.911156	0.00114308	0.185586	0.000319829	0.858138	-0.000285695	0.870891
EGR1	cg25984164	0.000243869	0.922851	0.0224808	0.0566589	0.0203751	0.016309	0.00973876	0.041952	-0.00154847	0.384324	0.00396566	0.297839	0.0104734	0.0155008
EGR1	cg25990696	-0.00466982	0.0018917	-0.00866046	0.239053	-0.00463736	0.318121	-0.0045254	0.0832916	-0.00339737	0.0334191	0.00188575	0.400598	-0.00401078	0.148966
EGR1	cg25998594	-0.00231596	0.111098	0.00997193	0.215048	0.00272049	0.582055	-0.000500632	0.865372	-0.000774687	0.310727	-3.6e-05	0.988111	0.00134707	0.58603
EGR1	cg25998603	0.0030324	0.025603	-0.000992948	0.867703	-0.00406074	0.361335	0.000442775	0.851174	0.00316849	0.0568271	-0.00158645	0.451896	-0.00073681	0.767394
EGR1	cg26002008	-0.00225354	0.00969271	-0.00298864	0.345566	-0.000414074	0.864311	-0.00159655	0.263759	-0.00218147	0.0264435	0.00198779	0.0721659	-0.000559084	0.732682
EGR1	cg26002422	-0.00233689	0.0236359	-0.00210757	0.549719	-0.000676799	0.808	-0.00149663	0.363621	-0.00183226	0.125621	0.0010006	0.42019	-0.0010925	0.568029
EGR1	cg26060580	-0.00121203	0.216785	-0.0017629	0.573153	-0.000986831	0.759256	-0.000335937	0.851838	-0.0009492	0.380282	0.00147338	0.349341	-0.0011652	0.524385
EGR1	cg26081786	0.000699711	0.363607	-0.00317566	0.220476	0.000684006	0.668662	0.000487502	0.715906	0.000159721	0.87097	0.000376308	0.704026	0.00119021	0.407186
EGR1	cg26112542	-0.000478216	0.690365	-0.00245149	0.68337	8.7e-05	0.981599	0.000454888	0.818687	-0.00204432	0.193002	-0.000822967	0.644439	0.000530112	0.814414
EGR1	cg26167603	-0.00203099	0.0330525	-0.00320371	0.329843	0.00200329	0.438703	9.05e-06	0.995162	-0.00247308	0.0397135	0.00202571	0.0805995	0.0016976	0.34281
EGR1	cg26243277	-0.000832549	0.20137	0.00206632	0.333652	-0.00350791	0.126391	-0.00108424	0.334626	-0.00108384	0.180181	-0.0019142	0.0426285	0.00112208	0.358178
EGR1	cg26305504	-0.00122846	0.230285	-0.000429775	0.93893	-0.00363117	0.112273	-0.00134808	0.422077	0.000200246	0.870304	0.00155314	0.272101	-0.0027121	0.155583
EGR1	cg26312951	-0.00517381	0.0312552	0.014745	0.315243	0.00583647	0.356784	-0.00380442	0.414576	-0.000870769	0.47971	0.00348646	0.331775	-0.0023657	0.559027
EGR1	cg26392102	-0.00063112	0.550824	-0.000723461	0.917552	0.00108196	0.665618	-0.000720874	0.685792	0.000637826	0.644214	0.000868258	0.55707	-0.000943133	0.634191
EGR1	cg26416615	-0.00136461	0.156279	0.0116171	0.0520255	-0.00227649	0.443382	-0.000459133	0.804738	-0.000712098	0.490445	-0.000726489	0.676579	-0.00079829	0.651162
EGR1	cg26422453	-0.000190834	0.725581	-0.00166785	0.350354	0.00108172	0.615598	-0.000972604	0.307043	0.000897547	0.142042	0.00133128	0.137245	-0.000728052	0.463503
EGR1	cg26443127	-0.00398499	0.000445472	-0.00340404	0.450985	-0.00233236	0.485855	-0.00292504	0.126452	-0.00407679	0.00121191	0.0023795	0.126692	-0.000354043	0.867175
EGR1	cg26505274	0.00313919	0.0923814	-0.0112267	0.195482	-0.00528168	0.246974	0.00213847	0.519085	-0.000764688	0.67111	-0.00202541	0.419479	0.00062301	0.848995
EGR1	cg26531432	0.00214581	0.224469	0.0113081	0.198182	0.00538085	0.321276	0.00474398	0.141378	0.00351695	0.0679117	0.00260142	0.314491	0.00370898	0.258265
EGR1	cg26535158	-0.0025375	0.0490541	-0.00434792	0.281435	-0.000814948	0.854194	-0.00258854	0.237807	-0.000824346	0.55503	0.00281392	0.13417	-0.00247935	0.302117
EGR1	cg26557908	0.00162391	0.0981767	-0.0021126	0.619333	0.000695307	0.764356	0.0013589	0.367859	0.0011755	0.353875	-0.00100674	0.379945	0.000428354	0.815018
EGR1	cg26599989	0.000686672	0.428964	0.00476218	0.301821	0.000214349	0.926438	0.00129312	0.372141	-0.000544149	0.616304	-0.000263192	0.840024	0.00154133	0.341591
EGR1	cg26605164	-0.0029205	0.00796864	-0.0037629	0.359073	0.00140448	0.620464	-0.00149312	0.394301	-0.00212428	0.103582	0.00311825	0.0241644	0.000935177	0.646858
EGR1	cg26645302	0.00166939	0.0624592	0.00188606	0.758744	0.00138543	0.589339	0.00249844	0.0925728	-0.000172412	0.865977	-0.00211247	0.13266	0.00111568	0.496669
EGR1	cg26651978	0.000308908	0.723588	-0.00943605	0.0312385	-0.00231088	0.388221	0.00038799	0.809667	0.000107289	0.913283	0.000770288	0.567222	-7.95e-05	0.960892
EGR1	cg26663590	0.000213036	0.863281	0.00336514	0.663682	0.00129988	0.7066	0.00376841	0.0710171	-0.00238272	0.133802	-0.00184862	0.326092	0.00562608	0.0156087
EGR1	cg26680656	0.00155185	0.225739	0.00155955	0.78769	-1.73e-08	0.999997	0.00348217	0.147123	-0.000557057	0.685789	-0.000728693	0.711156	0.00397788	0.095548
EGR1	cg26709300	0.000932163	0.391939	0.00057818	0.924381	0.00146007	0.678895	0.00239169	0.20741	-0.000752722	0.577927	-0.000609145	0.70964	0.00368997	0.0663251
EGR1	cg26724018	3.53e-05	0.981712	0.0071224	0.460834	0.00275722	0.534442	0.0011342	0.694256	0.000846146	0.621364	0.00150708	0.53419	0.00040953	0.885704
EGR1	cg26730653	0.00223485	0.027794	-0.00348697	0.447468	-0.00304546	0.404075	0.000509392	0.768972	0.00238388	0.0525259	-0.00156714	0.339284	-0.000200262	0.913728
EGR1	cg26801613	-0.00135	0.262798	-0.00588977	0.173812	0.00411667	0.289444	0.00047066	0.80695	-0.0012655	0.370439	0.00332087	0.0505375	5.87e-05	0.978894
EGR1	cg26816919	0.00150502	0.112014	-0.00335803	0.255633	-0.0011344	0.65204	0.000711277	0.644051	0.00110136	0.365941	-0.000402144	0.743085	-0.000479485	0.785164
EGR1	cg26827202	-0.00169988	0.0718306	-0.00632252	0.00274715	0.000806558	0.746479	8.82e-05	0.952977	-0.00411202	0.00178053	0.000249168	0.842711	0.00250459	0.159775
EGR1	cg26867393	-0.000956939	0.202584	0.000104506	0.983523	-0.000208441	0.935101	-0.00103557	0.463063	-0.000290237	0.714315	0.00161963	0.234243	-0.00134201	0.336008
EGR1	cg26882438	-0.00219671	0.257665	0.00960081	0.224698	0.00343556	0.542543	-0.00137188	0.706458	0.000707393	0.680287	0.000962673	0.725518	-0.00225065	0.502168
EGR1	cg26884033	-0.00203937	0.0300871	-0.000923668	0.758667	0.00177705	0.531303	-5.84e-05	0.969646	-0.00316111	0.00335422	0.00123058	0.330544	0.000897522	0.609512
EGR1	cg26889953	-0.00372082	0.00687311	-0.00538623	0.343199	-0.00320105	0.406052	-0.00359117	0.126899	-0.00231659	0.105894	0.00169054	0.359583	-0.00352786	0.165241
EGR1	cg26916621	-0.000803148	0.465116	0.00648393	0.202877	-0.00243448	0.299872	-0.000589941	0.747593	7.5e-05	0.953811	7.4e-05	0.955666	-0.00295816	0.143626
EGR1	cg26955383	0.000880688	0.290545	-0.000663835	0.879445	0.002316	0.261199	0.00140166	0.332298	1.33e-05	0.98949	-0.000923732	0.463349	0.00148738	0.334741
EGR1	cg26955963	-0.000374197	0.714991	-0.0102639	0.15943	-0.0030459	0.255007	-0.000364428	0.831373	-0.00106515	0.400258	-0.000464013	0.773884	0.000830135	0.661289
EGR1	cg26959945	0.000675317	0.484215	0.00303584	0.407385	-0.00217176	0.395927	0.00122025	0.430464	-0.000868191	0.470981	-0.00166004	0.203193	0.00221437	0.2137
EGR1	cg26999340	-0.00236074	0.0183751	-0.00271537	0.42838	-0.0025252	0.396028	-0.00152891	0.35347	-0.00202761	0.0815579	0.00120406	0.377081	-0.000423205	0.82136
EGR1	cg27024363	0.00122161	0.132498	-0.00755301	0.0102151	-1.38e-05	0.995187	0.00106017	0.399957	0.000182057	0.861591	0.000239957	0.829155	0.00142165	0.340301
EGR1	cg27032101	-0.000819319	0.370074	0.00321158	0.323016	0.00200932	0.518212	0.000211965	0.894844	-0.00071751	0.518244	0.00115834	0.390027	0.00228896	0.179739
EGR1	cg27045295	0.00136694	0.358286	0.0059445	0.397156	-0.00428495	0.3157	0.00200279	0.437673	0.000600816	0.74804	-0.00191808	0.37717	0.000766989	0.783678
EGR1	cg27049094	0.00253869	0.103265	0.00514343	0.639499	-0.00470554	0.338932	0.0017783	0.533408	0.0022613	0.210287	-0.00347366	0.184932	0.000503195	0.861761
EGR1	cg27058077	-0.00292782	0.0259173	-0.00288405	0.387596	0.000191045	0.956167	-0.0015109	0.483906	-0.00270399	0.0667118	0.0026236	0.110988	-0.00021756	0.929163
EGR1	cg27094376	-0.00237865	0.0207241	-0.00291344	0.516245	-0.000215357	0.936772	-0.00134077	0.445714	-0.00189715	0.103295	0.00165946	0.211647	-0.000558788	0.771412
EGR1	cg27106909	0.00146756	0.0785433	-0.00208049	0.538229	0.00577103	0.0346769	0.00331956	0.0199262	-6.47e-05	0.950235	0.00140775	0.258332	0.00318953	0.0380612
EGR1	cg27212386	-0.00289247	0.0115315	-0.00396067	0.204759	-0.000514301	0.882793	-0.00209168	0.26273	-0.00224137	0.0855213	0.0024169	0.117643	-0.00121516	0.565823
EGR1	cg27269112	-0.00271752	0.00647238	-0.00472813	0.242367	-0.000946624	0.723763	-0.0018833	0.234649	-0.00265863	0.0238061	0.00165478	0.193098	8.83e-06	0.99623
EGR1	cg27277339	-0.000872243	0.406339	-0.00485514	0.226257	0.000793395	0.693327	0.000258465	0.866878	-0.00200489	0.172243	0.00143754	0.216396	0.00214055	0.279426
EGR1	cg27295113	0.000617256	0.469117	-0.00128489	0.776706	-0.000197356	0.934605	1.04e-05	0.993701	0.00027809	0.805028	-0.00110492	0.324342	0.000870298	0.582511
EGR1	cg27320774	-0.00239295	0.0110341	-0.0031787	0.265877	-0.000661694	0.80532	-0.00141554	0.336112	-0.00221549	0.0536124	0.00139906	0.233252	0.000104255	0.952951
EGR1	cg27327093	-0.00215636	0.0241416	0.000505457	0.887021	-0.00263794	0.333956	-0.00150637	0.353588	-0.00153987	0.149625	0.000897633	0.497008	-0.00016817	0.925476
EGR1	cg27335571	0.000158004	0.727035	-0.00249765	0.151342	0.00121227	0.444013	0.000481822	0.544549	-0.000682093	0.190808	0.000655851	0.343485	0.000784866	0.342634
EGR1	cg27397830	0.00197774	0.0287168	-0.00208056	0.607224	0.000841704	0.700465	0.00193497	0.174687	0.00106186	0.31941	-0.00129115	0.292745	0.00217215	0.17745
EGR1	cg27470213	0.00106017	0.340051	-0.00885981	0.183316	-0.00506299	0.119921	-0.00112935	0.564721	0.000406261	0.727598	-0.00106449	0.535568	-0.00173654	0.37691
EGR1	cg27486585	0.00133523	0.27845	3.67e-05	0.995396	-0.000349265	0.927046	0.000162499	0.940378	0.00261743	0.0842136	3.91e-05	0.982002	-0.00256126	0.271028
EGR1	cg27511678	0.00202939	0.0483626	0.00853625	0.118451	-0.00338147	0.277933	0.00198776	0.229446	0.00140904	0.259558	-0.00350451	0.0170279	0.000440138	0.816127
EGR1	cg27529346	0.00107121	0.440427	0.00316549	0.7446	0.000473892	0.914266	0.000949029	0.708258	0.00213472	0.184116	-0.0011481	0.620315	-0.0001965	0.939412
EGR1	cg27537252	0.00073846	0.79824	0.0288668	0.0420567	0.014119	0.0734452	0.00659353	0.232385	0.00257186	0.258976	0.0010768	0.791607	0.00287185	0.558774
EGR1	cg27540367	0.000192029	0.772237	-0.00289577	0.298588	0.0030046	0.126585	0.00104798	0.373261	-0.000908906	0.214218	0.00129591	0.168967	0.00130351	0.286821
EGR1	cg27552857	-0.00208995	0.0295503	0.00106242	0.858832	-0.00289835	0.303929	-0.00133152	0.415856	-0.00236903	0.0150596	0.000124531	0.93244	-0.000649168	0.717008
EGR1	cg27580567	-0.00178412	0.205798	-0.00900797	0.269521	0.000680337	0.857735	0.000557464	0.81535	-0.00395205	0.0173313	0.000528704	0.793629	0.0032566	0.220055
EGR1	cg27612129	0.000333641	0.70763	-0.00602625	0.0759927	-0.00224137	0.309216	-0.00104191	0.471593	5.2e-05	0.963351	0.000936466	0.346112	-0.00048785	0.760392
EGR1	cg27662789	0.000716299	0.684941	-0.0127658	0.347847	-0.00402118	0.535986	-0.00229276	0.511854	-0.000652934	0.725765	-0.000784811	0.816937	-0.00242397	0.461813
ELK1	cg00078782	-0.00692105	2.3e-06	-0.00376503	0.430804	-0.00720371	0.140268	-0.00532545	0.0321305	-0.00592256	0.000642541	0.000569769	0.75987	-0.00162342	0.565793
ELK1	cg00218406	-0.00490405	0.0825141	0.0142719	0.158532	0.00656906	0.297712	0.00299368	0.512479	-0.00211615	0.525978	0.00123429	0.689863	0.00267154	0.603264
ELK1	cg00243880	-0.00785682	3.73e-07	-0.00624003	0.215822	-0.00701705	0.146586	-0.00682192	0.0078219	-0.00664098	0.000275909	0.0016874	0.383675	-0.00282411	0.339128
ELK1	cg00257455	0.000644503	0.199003	0.000783758	0.607052	0.00302288	0.0660592	0.000711402	0.409359	0.000183149	0.767073	0.000554205	0.387589	-6.73e-06	0.994416
ELK1	cg00272009	-0.00290182	0.189012	-0.00185605	0.798622	-0.00187116	0.811002	-0.000400424	0.923901	0.000524142	0.810883	-0.00170146	0.598611	-0.000178893	0.964931
ELK1	cg00287009	0.0012101	0.356791	-0.000447806	0.898768	-0.0018504	0.695951	0.00107926	0.663534	0.003368	0.0290205	-0.00175766	0.365893	-0.000476714	0.851529
ELK1	cg00290355	-0.00283049	0.0193495	-0.00018363	0.97325	-0.00227089	0.480526	-0.00396264	0.0562338	-0.00316968	0.0488756	-0.000760171	0.611691	-0.0011983	0.611051
ELK1	cg00290637	-0.00725584	5.58e-08	-0.00413859	0.304904	-0.00574302	0.172707	-0.00548395	0.0126202	-0.00571058	0.000248517	0.000766724	0.640043	-0.00195411	0.443629
ELK1	cg00320269	-0.00769461	9.52e-07	-0.00617663	0.0918296	-0.0055128	0.30623	-0.00451573	0.0996539	-0.0070731	8.14e-05	0.00180583	0.37773	-0.000212527	0.943783
ELK1	cg00340855	0.00184727	0.350919	0.00764385	0.320689	0.00432659	0.509595	0.00487001	0.183475	0.00420083	0.0765431	0.000458997	0.86258	-0.000155593	0.967582
ELK1	cg00347584	-0.00237122	0.0259539	-0.00207015	0.64778	-0.00267717	0.382776	-0.000805404	0.659049	-0.00393308	0.00496325	-0.00145824	0.300778	0.00315192	0.126554
ELK1	cg00358010	-0.00490665	2.1e-05	0.00277092	0.445275	-0.00592844	0.103897	-0.00363424	0.0599771	-0.00312662	0.0334725	-0.000550501	0.715256	-0.00224126	0.315529
ELK1	cg00432233	9.38e-05	0.939116	0.000401026	0.73447	-0.000442218	0.708794	0.00128849	0.574261	-0.00143088	0.274149	-0.000537428	0.274132	0.00406124	0.087283
ELK1	cg00458211	-0.00183709	0.090461	0.00519973	0.217905	-0.00776217	0.114797	-0.000395429	0.858985	-0.000388552	0.67738	-0.00202036	0.339397	6.77e-05	0.973837
ELK1	cg00480970	0.000711639	0.597689	-0.00847772	0.121625	0.00175903	0.606749	0.00219623	0.344519	-0.00245628	0.119681	0.000120879	0.944595	0.00317456	0.19558
ELK1	cg00481272	0.00162558	0.0629193	0.00308249	0.267741	0.000510075	0.818144	0.000870499	0.523252	-0.000252793	0.816715	-0.00118057	0.21795	0.00197297	0.240645
ELK1	cg00504445	-0.00388637	0.0115244	-0.00328741	0.631452	-0.00405039	0.41008	-0.00560349	0.0439338	-0.00486347	0.00771248	-4.83e-06	0.998303	0.000353599	0.905885
ELK1	cg00508575	-0.000531634	0.632365	-0.00160615	0.745314	0.00117748	0.769262	-0.000299109	0.873994	-0.0017126	0.260572	0.000651708	0.709036	0.000890267	0.681631
ELK1	cg00533183	0.00120593	0.45472	0.00510731	0.583669	-0.00181904	0.686963	0.00202565	0.477602	0.00170001	0.410813	-0.00124163	0.570546	0.00140714	0.654248
ELK1	cg00539491	-0.00198717	0.0970781	0.00510477	0.283118	-0.000533965	0.856094	2.24e-05	0.990923	-0.00429365	0.00965224	-0.00215997	0.12226	0.00343422	0.142676
ELK1	cg00569896	0.00140742	0.363139	-0.00771188	0.209258	0.00295166	0.531578	-0.00221859	0.400366	0.00129101	0.503477	0.000900651	0.662891	-0.00106385	0.720896
ELK1	cg00570504	-0.0054454	0.000300515	0.00535425	0.314835	-0.00377312	0.479658	-0.0019932	0.403199	-0.0044047	0.0271834	0.000156653	0.941664	0.00139448	0.623266
ELK1	cg00598235	-0.0020116	0.103501	0.00296574	0.619268	-0.00178804	0.68286	0.000129633	0.955762	-0.00107681	0.38803	-0.000970248	0.610853	0.00147182	0.518119
ELK1	cg00622957	-0.00816059	5.97e-07	-0.00312056	0.416628	-0.0040286	0.388147	-0.00401133	0.120578	-0.00817538	1.93e-05	0.00139893	0.444108	0.000171861	0.956122
ELK1	cg00633969	-0.000439351	0.174128	7.43e-05	0.961095	-0.0016991	0.199028	0.000114221	0.857121	-0.000395725	0.257165	-7.12e-06	0.990122	0.000461664	0.462646
ELK1	cg00647820	-0.00156623	0.47297	-0.0122604	0.122573	-0.00179847	0.837072	-0.00363965	0.370594	-0.00281037	0.252119	-0.000529291	0.871922	-0.0021029	0.609927
ELK1	cg00674311	-0.00741288	2.14e-07	-0.00600428	0.128951	-0.00599289	0.22137	-0.00650871	0.0059103	-0.00537214	0.00156621	0.00115298	0.524694	-0.00323207	0.239435
ELK1	cg00676801	0.00238974	0.127157	0.00841851	0.237155	0.0011723	0.83807	0.00268816	0.375504	0.0038658	0.0233328	0.000690651	0.77864	0.0011193	0.708773
ELK1	cg00679477	0.000442165	0.813938	-0.00136563	0.866132	-0.00919797	0.169159	-0.0023381	0.474653	-0.00191508	0.399665	-0.00145195	0.595671	0.00100081	0.782475
ELK1	cg00736299	-0.00775168	0.000349098	0.00049292	0.937341	-0.0126615	0.0500029	-0.0102699	0.00297363	-0.000516076	0.852995	0.000339157	0.899209	-0.0134238	0.00130886
ELK1	cg00790756	-0.00893373	1.6e-05	-0.00596844	0.54887	-0.00483883	0.445393	-0.00884524	0.0227347	-0.00470099	0.0203165	0.00555187	0.0803119	-0.00996505	0.0113198
ELK1	cg00791181	-0.0049577	0.00486634	-0.0043639	0.539488	-0.007999	0.135903	-0.00451122	0.122692	-0.00757945	0.00110088	7.95e-05	0.970769	0.00234793	0.495437
ELK1	cg00855901	-0.00543003	5.2e-05	0.00345678	0.0983766	-0.000541821	0.836525	-0.0014268	0.471163	-0.00497135	0.00261807	0.00023977	0.829167	0.0046688	0.0512059
ELK1	cg00869668	-0.00679337	0.000477683	0.00315047	0.522625	-0.00162792	0.75631	-0.00407017	0.173171	-0.00421937	0.0816693	0.00156461	0.481734	-0.00473453	0.20176
ELK1	cg00893008	-0.00653232	0.000168407	-0.00423979	0.317544	-0.00866638	0.126933	-0.00525409	0.0777593	-0.00446007	0.0271205	0.000811101	0.710256	-0.00482689	0.149022
ELK1	cg00959259	-0.0150455	0.0012002	0.0135762	0.453268	-0.0088011	0.361703	-0.00570024	0.49092	-0.00611302	0.0170089	0.00319987	0.550008	-9.29e-05	0.990234
ELK1	cg00960240	0.00187537	0.0882515	0.00157876	0.551525	0.00215894	0.583197	0.00135002	0.466064	0.00129338	0.341631	6.02e-05	0.967187	0.00190209	0.372712
ELK1	cg00974864	-0.00607216	4.61e-06	-0.00511339	0.176889	-0.012287	0.00622336	-0.00638597	0.00321462	-0.00343307	0.0328785	-0.00140377	0.397335	-0.00508988	0.0462008
ELK1	cg00992745	-0.00960879	5.88e-07	-0.00497944	0.306292	-0.00633789	0.302244	-0.00550175	0.0985839	-0.0100159	5.98e-06	0.00305286	0.210548	0.000254644	0.945172
ELK1	cg01028142	-0.00702131	0.034292	0.0108401	0.388234	-0.00674415	0.641967	0.000197934	0.977389	-0.0023057	0.0184952	0.00105993	0.859483	0.00241486	0.686237
ELK1	cg01059398	-0.00543611	0.00172672	0.00561632	0.434958	-0.0100337	0.0741433	-0.0051952	0.0939908	-0.00373161	0.0970527	-0.000269169	0.909525	-0.000242236	0.941936
ELK1	cg01079652	-0.00436547	0.173274	0.0139074	0.322898	-0.00706297	0.676194	0.00275316	0.702468	-0.00234378	0.0368288	-0.0027065	0.682313	0.00441086	0.464171
ELK1	cg01082299	0.00190886	0.401998	0.0107363	0.428867	0.0126539	0.0566388	0.00734672	0.0927455	0.00361863	0.103009	0.000485709	0.888534	0.00222643	0.600462
ELK1	cg01095328	0.000476206	0.749889	0.00182335	0.82456	0.00394061	0.410887	0.00225689	0.390311	0.000479636	0.801441	0.00111487	0.615216	0.00174349	0.550101
ELK1	cg01108653	-0.0053772	7.43e-07	-0.00343424	0.468888	-0.0078594	0.0378851	-0.0043158	0.0233429	-0.00420726	0.00106991	0.000242228	0.876553	-0.00141684	0.496308
ELK1	cg01138448	0.00324467	0.0481916	0.00704728	0.169043	0.00670753	0.288997	0.00529937	0.0783163	0.00209068	0.319856	-0.00111479	0.642523	0.00384706	0.227391
ELK1	cg01190666	-0.00598428	0.00121964	0.0113606	0.122224	-5.46e-05	0.992892	0.000597637	0.860504	-0.0037674	0.00289485	0.000404829	0.883408	0.00332255	0.293741
ELK1	cg01218053	0.000679504	0.14879	0.000151423	0.924862	0.000371349	0.771539	0.000421631	0.566232	0.000471248	0.457393	-0.000110925	0.852395	-0.000281153	0.747132
ELK1	cg01237738	-0.00250246	0.00528663	0.000788089	0.607361	-0.000723375	0.722379	-0.000376629	0.798081	-0.00326013	0.00647761	0.000483886	0.583399	0.00294361	0.0886595
ELK1	cg01250398	-0.0103156	2.58e-06	-0.0107043	0.11372	-0.00932217	0.22266	-0.00998096	0.00771672	-0.00901354	0.000639254	0.00185987	0.506861	-0.00434897	0.303493
ELK1	cg01262564	0.00132033	0.189199	-0.00112112	0.77534	-0.00297126	0.363584	-0.0014607	0.398467	0.000622511	0.608541	-0.000943888	0.535965	0.000565912	0.767403
ELK1	cg01264131	-0.0019227	0.258812	0.00616718	0.18624	-0.00811208	0.25923	0.000554739	0.877137	-0.00156519	0.310685	-0.00248624	0.425487	0.00284675	0.388163
ELK1	cg01280180	-0.0023685	0.0362548	-0.000848727	0.872394	-0.00292373	0.455619	-0.00176039	0.374623	-0.00471914	0.000893191	-0.00146218	0.378499	0.00252377	0.24752
ELK1	cg01309328	-0.000468088	0.807413	0.0149082	0.144263	0.00342823	0.526945	0.00365726	0.283778	3.13e-05	0.988589	-0.000456427	0.855609	0.00254331	0.477691
ELK1	cg01329005	-0.00135606	0.0127498	-0.00181115	0.310438	-0.000222414	0.786597	-0.000758691	0.234904	-0.00123699	0.151504	0.000724525	0.0977616	0.000802988	0.44036
ELK1	cg01355282	-0.00182109	0.222746	0.000403042	0.858978	-0.00180576	0.510795	0.000813715	0.685554	-3.49e-05	0.987074	-0.000130898	0.909842	0.0023712	0.395312
ELK1	cg01372572	0.0010369	0.295091	0.00141702	0.566393	0.00109075	0.718967	-0.000853509	0.606244	0.00058068	0.637804	-0.000655574	0.625262	0.000533145	0.772191
ELK1	cg01404893	-0.00550356	2.06e-05	-0.00357338	0.334696	-0.00411938	0.300973	-0.00340972	0.119777	-0.0046455	0.00275385	0.00108731	0.500576	-0.0016413	0.509182
ELK1	cg01458054	0.00126987	0.354407	-0.00327143	0.416181	-0.00357734	0.466103	-0.00106469	0.647218	0.000539751	0.753813	-0.00099463	0.590114	-0.000490042	0.849868
ELK1	cg01463146	-0.0035639	0.0131422	-0.000721253	0.90716	0.00217766	0.611641	-0.00209451	0.422596	-0.00250335	0.0999343	0.00291565	0.141716	-0.003409	0.223466
ELK1	cg01517384	-0.00194827	0.42647	0.00736684	0.608523	0.00480345	0.488957	0.00438412	0.31041	-0.00312162	0.338835	0.000187153	0.958258	0.00551697	0.243185
ELK1	cg01526089	-0.00622806	3.39e-07	-0.00142659	0.662737	-0.00217008	0.52467	-0.0041413	0.0452824	-0.00460304	0.000941027	0.00264095	0.0843905	-0.00335435	0.150705
ELK1	cg01543150	-0.0017059	0.114817	0.00289625	0.401482	-0.00136384	0.629171	-0.000221376	0.906871	-0.00274655	0.0555357	-0.00176072	0.202119	0.001425	0.500513
ELK1	cg01543184	-0.00690328	6.17e-05	-0.000434974	0.920002	-0.00906098	0.0880119	-0.00640257	0.0265638	-0.00206411	0.274092	0.000291254	0.891442	-0.00733313	0.0245779
ELK1	cg01553433	-0.00442279	0.00162595	0.000752716	0.881432	-0.00117675	0.71072	-0.00166202	0.494869	-0.00207437	0.122848	0.00178218	0.277646	0.00109362	0.65783
ELK1	cg01711077	0.00192626	0.0727698	-0.00359532	0.422918	0.000195955	0.957026	-0.000801369	0.66182	0.000647827	0.615148	-0.0010367	0.525493	0.00139572	0.491037
ELK1	cg01721555	0.000230458	0.752882	0.00267998	0.475499	-0.00151764	0.614654	0.00155208	0.290576	-1.18e-05	0.987452	0.000268127	0.831645	0.00220858	0.120276
ELK1	cg01863731	-0.00204871	0.0633833	-0.00238575	0.579821	-0.000998083	0.79757	-0.00210414	0.258637	-0.00339237	0.0218004	-4.42e-05	0.977127	0.00150229	0.484997
ELK1	cg01880551	-0.00790082	1.06e-07	-0.00352154	0.0940778	-0.00805972	0.114266	-0.00670725	0.00916223	-0.00625198	0.000177711	-0.000679732	0.711622	-0.00239418	0.402307
ELK1	cg01886988	0.000625044	0.664173	0.00380426	0.521691	-0.000224696	0.965504	0.002623	0.359528	0.000901137	0.522942	0.00123125	0.565174	0.00176777	0.523398
ELK1	cg01900480	-0.00168127	0.109829	-0.00223975	0.686858	0.00221683	0.518946	-0.00104628	0.580587	-0.00367477	0.00498607	0.00144288	0.351974	0.00236007	0.247482
ELK1	cg01907945	-0.00282021	0.0814591	-0.0172574	0.0258451	-0.00266818	0.560537	-0.00293098	0.289157	-0.00564769	0.0097078	0.00193763	0.403576	0.00123131	0.696114
ELK1	cg01922918	-0.00575347	1.82e-05	-0.00258707	0.408186	-0.00353615	0.398303	-0.00426513	0.049243	-0.00475665	0.00370863	0.00094767	0.547776	-0.00155933	0.547344
ELK1	cg01948202	-0.0039329	0.0975823	0.00423823	0.542713	0.00334705	0.432009	0.00171988	0.61236	-0.00138311	0.64274	0.00210453	0.315926	0.00165781	0.691865
ELK1	cg01964337	-0.00427998	0.0075989	-0.00758615	0.385864	-0.00679288	0.0960999	-0.00577391	0.0229542	-0.0055663	0.00868356	-0.000106854	0.958976	0.000608199	0.841962
ELK1	cg01967861	0.00408928	1.7e-05	0.00313999	0.404642	0.000759507	0.802164	0.0017893	0.278431	0.00353574	0.000750145	-0.000435836	0.72703	-4.87e-05	0.978085
ELK1	cg01971407	-0.00486373	0.01775	0.0095235	0.189742	-0.00586245	0.346782	-0.000727276	0.852734	-0.0039462	0.0515201	-0.000456588	0.870473	0.00304185	0.423964
ELK1	cg02003183	0.00360391	0.0174999	0.00481181	0.598988	0.0116656	0.0197972	0.00521599	0.0689057	7.6e-05	0.966338	0.00152558	0.519623	0.00394988	0.176937
ELK1	cg02039987	0.00256568	0.174382	-0.00455334	0.566032	0.00578083	0.281489	-0.000117962	0.97031	0.00158136	0.533809	0.00295137	0.253389	-0.000451119	0.900987
ELK1	cg02042026	-0.00134808	0.289485	0.00194948	0.716861	-0.000802431	0.825298	-0.00243772	0.254643	-0.00243957	0.148676	-0.00137063	0.427169	0.00267819	0.276323
ELK1	cg02057211	-0.00575293	0.00552082	-0.00815094	0.334673	0.00356029	0.532117	-0.00248916	0.462225	-0.0108139	4.97e-05	0.00310995	0.247772	0.00808069	0.0426086
ELK1	cg02112168	-0.00549316	0.00198742	-0.00910323	0.223026	-0.00461686	0.361449	-0.00573172	0.0729349	-0.0049873	0.0137723	0.00126172	0.560212	-0.00183063	0.595555
ELK1	cg02138684	-0.000899601	0.34332	0.00161534	0.583454	-0.00191373	0.485724	-0.00116661	0.492052	0.000141022	0.909861	0.000384798	0.727502	-0.00128546	0.487427
ELK1	cg02142005	-0.00119732	0.188224	-0.00231188	0.623903	0.00100664	0.647569	-0.00185332	0.191849	-0.0016469	0.210462	0.000672138	0.554798	-0.000530046	0.764862
ELK1	cg02187259	-0.00988022	1.74e-07	-0.0149937	0.0232148	-0.00455582	0.457643	-0.0118311	0.000596297	-0.00960868	4.14e-05	0.00329117	0.190222	-0.00266703	0.462626
ELK1	cg02215171	-0.00518771	0.000949219	0.00238567	0.6153	-0.00111658	0.820172	-0.00201861	0.462902	-0.0031645	0.0539801	0.000436653	0.83283	0.000632283	0.827872
ELK1	cg02226192	-0.00577344	4.7e-06	-0.00178662	0.607986	-0.00394286	0.287638	-0.00388523	0.0545635	-0.00547252	0.000319315	0.000705207	0.636173	-0.000313462	0.897385
ELK1	cg02247863	-0.0042686	0.000192626	0.00431829	0.526442	-0.00756949	0.0623935	-0.00061275	0.775816	-0.0035835	0.00232535	-0.000992553	0.609877	0.0015888	0.451777
ELK1	cg02264895	-0.000833373	0.376718	0.000129046	0.970418	0.000590823	0.838502	-0.00138561	0.392286	-0.00152435	0.211316	0.00124357	0.331654	0.000378031	0.835086
ELK1	cg02314339	-0.0059055	0.000142639	0.00411543	0.483244	-0.00790212	0.234506	-0.00236316	0.383656	-0.00514799	0.00331577	-0.00272498	0.271795	0.00233094	0.427934
ELK1	cg02378194	-0.0043813	0.0177809	-0.00384543	0.644992	0.00786254	0.175375	-0.00378853	0.242457	-0.00558883	0.0187525	0.00321717	0.18924	0.000703831	0.845844
ELK1	cg02402539	0.00137109	0.129544	0.0027246	0.366871	0.00233468	0.295264	0.00181172	0.253481	-0.000844354	0.460234	0.000337106	0.753318	0.00367529	0.0322384
ELK1	cg02408464	0.00475544	0.0174949	0.00072289	0.953423	0.00499752	0.420102	0.00112438	0.759398	0.00284763	0.226405	0.00194013	0.502301	0.00167126	0.660073
ELK1	cg02423716	-0.000227385	0.907787	0.00496779	0.511297	-0.00154841	0.745479	0.00373524	0.261243	-0.000981506	0.697327	0.000595488	0.79721	0.00561018	0.141771
ELK1	cg02446225	-0.000495917	0.558939	-0.000498175	0.890987	0.000321569	0.911691	-0.000115578	0.939068	-0.00204979	0.0526157	-0.000462054	0.706295	0.00213457	0.194089
ELK1	cg02584257	-0.00742714	1.25e-07	-0.00482463	0.266736	-0.0071248	0.11212	-0.00557734	0.0165769	-0.00626165	0.000223381	0.00173442	0.32963	-0.00219562	0.41583
ELK1	cg02596819	0.0028606	0.0132227	0.00400627	0.410424	0.00302956	0.449707	0.00220053	0.28114	0.000283582	0.826612	-0.000823931	0.639365	0.0036686	0.100019
ELK1	cg02608002	-0.00322904	0.00157947	-0.000511094	0.894468	-0.00282825	0.226982	-0.00217929	0.202649	-0.00177086	0.135608	0.000939962	0.401575	-0.00101474	0.586098
ELK1	cg02622254	-0.00583264	2.63e-05	0.00146677	0.800453	-0.00512315	0.225359	-0.00486679	0.0482856	-0.00397907	0.0162534	0.000640765	0.718614	-0.00453298	0.0917599
ELK1	cg02724490	-0.000207724	0.841572	-0.00509911	0.151073	-0.000271627	0.931945	9.91e-05	0.956815	-0.00101431	0.445725	0.000600187	0.673065	-8.07e-05	0.967667
ELK1	cg02765596	-0.00844363	5.92e-08	-0.00282821	0.490745	-0.0062972	0.204884	-0.00668825	0.013589	-0.00776938	1.56e-05	0.00110359	0.558799	-0.00150177	0.615126
ELK1	cg02766909	-0.00642265	3.01e-06	-0.00537275	0.0895765	-0.00571364	0.164446	-0.00627303	0.005656	-0.00448481	0.00523206	0.000849104	0.579422	-0.00341443	0.199017
ELK1	cg02773549	0.00177279	0.0895249	-0.00159156	0.613467	0.00499155	0.132412	0.000460834	0.773746	0.000820618	0.563028	0.00110402	0.417473	0.000509169	0.800415
ELK1	cg02781708	-0.00135799	0.227038	0.000230986	0.957468	-0.00562949	0.120996	-0.00270251	0.150338	0.00138189	0.34751	-0.0013559	0.367613	-0.00336002	0.116664
ELK1	cg02835406	-0.00214137	0.175109	-0.00106075	0.900744	-0.000437574	0.927338	-0.00422568	0.151114	-0.00334138	0.0798208	0.000575912	0.793755	-0.000568321	0.853196
ELK1	cg02869235	-0.000404901	0.829009	-0.00534767	0.593628	0.00308367	0.598771	0.000238863	0.945082	-0.00449485	0.0333433	-0.00102389	0.732661	0.00542658	0.1309
ELK1	cg02927682	-0.0107107	9.53e-07	0.00310772	0.536324	-0.00627357	0.312781	-0.00645017	0.0743362	-0.0085438	0.000676812	0.00123354	0.624622	-0.00351974	0.399644
ELK1	cg02938032	-0.000164113	0.910855	0.00186065	0.86774	0.00304538	0.411013	0.00231343	0.378602	-0.0049196	0.00541184	0.00049492	0.814069	0.00591146	0.0375044
ELK1	cg02965712	-0.001521	0.159437	-0.00531014	0.277319	0.00244732	0.469849	-0.00042341	0.824982	-0.00316616	0.0258587	0.000697415	0.660458	0.00146315	0.484249
ELK1	cg02988397	0.00406263	0.0149927	0.0026558	0.638119	0.00583164	0.303807	0.00584623	0.0481498	0.00387738	0.0683599	0.001466	0.526323	0.00144979	0.65341
ELK1	cg03026982	-0.0042491	0.00593051	0.00213469	0.607451	-0.00757172	0.206467	-0.00339956	0.254053	-0.00227442	0.160841	-0.00166683	0.4719	-0.00228981	0.436461
ELK1	cg03035167	0.00357534	0.00939979	-0.00135124	0.777499	-0.0045446	0.324453	0.00233043	0.341612	0.0010244	0.527009	-0.00292425	0.126274	0.0027589	0.287873
ELK1	cg03038262	-0.00210193	0.471214	0.0212978	0.118976	-0.00166441	0.857606	0.00331109	0.565614	0.00257597	0.179648	-0.000422317	0.923916	-1.03e-05	0.998445
ELK1	cg03063413	-0.00245705	0.0727925	0.00259915	0.601651	-0.00128658	0.780495	-0.00117263	0.617547	-0.00483898	0.00643266	-0.000707261	0.683801	0.00298217	0.259033
ELK1	cg03095503	-0.00998363	1.25e-08	-0.00655459	0.206326	-0.00507127	0.353818	-0.00375911	0.167872	-0.0111459	8.35e-07	0.00143651	0.487479	0.00626768	0.0540617
ELK1	cg03110996	0.000156086	0.914625	0.000663277	0.926416	-0.000522756	0.922671	0.0011463	0.660505	0.000939199	0.61095	0.0014716	0.515418	-0.000199914	0.943395
ELK1	cg03131556	-0.00347038	0.00339292	-0.00137376	0.817013	-0.00389919	0.310934	-0.00235249	0.281265	-0.00143163	0.231339	0.000853952	0.63297	-0.00420808	0.0660446
ELK1	cg03135704	0.000215079	0.677267	-0.000985985	0.625661	0.000480861	0.690142	-0.000269296	0.750246	0.00141996	0.0308386	0.000662568	0.259644	-0.00154628	0.120292
ELK1	cg03149958	-0.000690854	0.608595	-0.0050936	0.286241	0.00242666	0.645206	0.000613958	0.819572	-0.000126092	0.932181	0.000784562	0.719863	-0.000150387	0.954206
ELK1	cg03183354	-0.000920529	0.482834	-0.00491996	0.295355	0.000380269	0.904127	-0.000177419	0.944594	-0.00200675	0.165766	0.00115795	0.408353	0.000821903	0.750255
ELK1	cg03209720	-0.00675512	3.68e-07	-0.00360566	0.172532	-0.00778727	0.0750188	-0.0057657	0.0126918	-0.00420801	0.00604368	0.000442868	0.786864	-0.00419979	0.0987288
ELK1	cg03227037	0.00140247	0.280782	-0.00334241	0.396613	-0.00075078	0.855059	0.000746227	0.724538	-0.00172107	0.290781	0.000449031	0.795698	0.00206649	0.393499
ELK1	cg03237401	-8.96e-05	0.956289	-0.0073262	0.368846	0.00138921	0.787217	-0.000150181	0.960533	-0.00131188	0.525846	0.00428337	0.0894228	0.000841148	0.793272
ELK1	cg03258567	-0.00865923	2.28e-05	-0.00367138	0.730954	-0.0144907	0.0312003	-0.00796157	0.022341	-0.00492314	0.053252	-0.000892603	0.764439	-0.00603179	0.123546
ELK1	cg03260458	-0.00111177	0.402592	0.00125708	0.805472	-0.00673611	0.034867	-0.000843921	0.729953	-0.000406497	0.809239	-0.00161693	0.362426	-0.000122238	0.962567
ELK1	cg03301498	-0.00755753	5.02e-08	0.000456287	0.902199	-0.0118705	0.0163709	-0.00648717	0.00476033	-0.00623476	0.000191094	-0.0017538	0.331209	-0.00212749	0.423971
ELK1	cg03306641	0.000137488	0.935337	0.00175408	0.785132	-0.00641912	0.364881	0.00131685	0.685659	0.00179091	0.333306	-0.000668581	0.806	0.00144459	0.662205
ELK1	cg03310874	-0.00547913	0.00254112	-0.00653146	0.309753	-0.00929151	0.106484	-0.00653649	0.0273249	-0.00106789	0.626126	0.00160176	0.501147	-0.00832684	0.0169404
ELK1	cg03313180	-0.00586067	1.23e-05	-0.00404287	0.390387	-0.00584603	0.19568	-0.0042852	0.0643528	-0.00484119	0.00153825	0.000651656	0.713561	-0.0015087	0.56006
ELK1	cg03315921	-0.00223588	0.170566	-0.00547623	0.297851	-0.00554281	0.287679	-0.0031518	0.265731	-0.00485363	0.0208882	-0.00126012	0.569341	0.00217289	0.492479
ELK1	cg03318414	-0.00204959	0.0397356	0.00140256	0.632244	0.00312089	0.303408	-0.000240913	0.884209	-0.00470349	0.000403617	0.000991528	0.456867	0.00456297	0.0189179
ELK1	cg03331238	-0.00851555	3.14e-08	-0.0060736	0.0917869	-0.0102452	0.0356492	-0.00871159	0.000701239	-0.00614212	0.000766205	0.000164686	0.927088	-0.00467833	0.11243
ELK1	cg03361738	-0.0106069	2.96e-07	-0.0134647	0.0983483	-0.0077082	0.280847	-0.00865532	0.0130429	-0.00879699	0.000299601	0.00402655	0.158576	-0.00480294	0.221229
ELK1	cg03362418	-0.00403201	0.000381907	-0.00367838	0.301907	-0.00480489	0.0901637	-0.00348667	0.0538488	-0.00164404	0.265739	-0.000151586	0.897208	-0.00253782	0.228886
ELK1	cg03386675	-0.00262258	0.0831924	0.0058346	0.175914	-0.000407461	0.888396	-0.00133091	0.547786	-0.000266768	0.889768	0.00066326	0.644094	-0.000668584	0.80371
ELK1	cg03402112	-0.00153678	0.123587	0.00358771	0.493144	-0.000595382	0.809365	0.000275722	0.859544	-0.00540126	0.00015374	-0.00137231	0.26375	0.00683873	0.0003477
ELK1	cg03425812	-0.00122396	0.782063	0.0248484	0.138346	0.00647379	0.590683	0.00926702	0.273229	0.00299754	0.45841	-0.00164863	0.771718	0.00340473	0.665667
ELK1	cg03434660	0.000958687	0.0669014	0.0015287	0.544516	0.000456387	0.823246	0.00118263	0.193833	0.000556147	0.401879	-0.000244666	0.763942	0.000447855	0.652455
ELK1	cg03515040	-0.001617	0.224441	0.00122281	0.806239	0.00148228	0.673643	0.000802885	0.707655	-0.00472551	0.00850108	-0.000445668	0.778959	0.00581846	0.0253733
ELK1	cg03526142	0.00358349	0.0407992	-0.00267261	0.493929	-0.000570462	0.915633	0.00221231	0.487739	0.00483172	0.0269079	0.000661522	0.749642	-0.00206874	0.547294
ELK1	cg03546163	-0.00685579	0.0244193	0.0181878	0.273665	0.00256466	0.790676	-0.00180427	0.75699	-0.00704806	0.0161366	0.000941661	0.838993	0.00303596	0.589392
ELK1	cg03584763	4.77e-06	0.997276	0.00221111	0.701791	0.00589629	0.204171	0.00118714	0.595211	-0.00574927	0.00176479	0.00176762	0.351017	0.00785669	0.00283864
ELK1	cg03587597	-0.000523236	0.367002	0.00284694	0.0762393	-0.00169686	0.609252	0.000509933	0.688417	-0.000613321	0.172965	-0.000555418	0.649098	0.00141937	0.208805
ELK1	cg03607951	-0.0171364	3.45e-05	0.0100862	0.531914	-0.00421567	0.687239	-0.00743072	0.305276	-0.00888818	0.000621407	0.00300867	0.551944	-0.000839314	0.900996
ELK1	cg03610527	-0.00685547	1.57e-06	-0.00542972	0.106526	-0.00724084	0.13343	-0.00618673	0.0106843	-0.00407774	0.00807648	0.000816184	0.650466	-0.00503202	0.06454
ELK1	cg03699074	-0.00149596	0.160928	0.00230245	0.607829	-0.00321312	0.226031	-0.00365762	0.0540146	0.00209124	0.131384	-2.63e-05	0.983833	-0.00450903	0.0295936
ELK1	cg03702171	0.00572765	1.81e-05	0.0122467	0.0199172	0.00362015	0.383957	0.0040749	0.0779664	0.00397742	0.0112846	-0.00284441	0.104211	0.00285913	0.258521
ELK1	cg03732020	-0.00107318	0.357098	-0.00592335	0.21458	-0.00450461	0.329984	-0.00119623	0.565811	-0.00196405	0.16351	-0.00128924	0.489561	0.000405022	0.858126
ELK1	cg03753191	-0.00169444	0.134568	0.000427594	0.9378	-0.00175019	0.567251	-0.00138946	0.523761	0.000394147	0.69203	0.000603935	0.683336	-0.00160391	0.453186
ELK1	cg03755158	-0.000739188	0.32622	0.00611817	0.0960587	-0.00241874	0.300432	0.00148125	0.260886	-0.00143225	0.123551	-0.00190295	0.0616497	0.00246557	0.0823365
ELK1	cg03763873	-0.00366287	0.0123502	0.00134493	0.226499	-4.37e-06	0.998448	-0.00222076	0.221542	-3.75e-05	0.986053	0.000957991	0.302897	-0.00280531	0.288476
ELK1	cg03811829	0.000225334	0.911197	0.0120225	0.0782869	-0.00168406	0.807146	0.00596128	0.114657	0.000258669	0.900243	-0.00518267	0.0632076	0.00684896	0.0634582
ELK1	cg03815962	-0.0107107	2.07e-10	-0.00708593	0.0752153	-0.0103217	0.048997	-0.00916433	0.0014215	-0.00925708	1.58e-06	0.000818945	0.689961	-0.00269164	0.401247
ELK1	cg03848588	-0.00140261	0.0838714	0.00398468	0.339775	-0.00292353	0.512222	0.000609584	0.728774	-0.00152784	0.00945565	-0.000418617	0.806713	0.00158753	0.302398
ELK1	cg03857571	-0.000206156	0.539663	0.000960111	0.3371	-0.000538027	0.419049	0.00012655	0.806297	0.000352979	0.444575	-9.69e-05	0.777739	-1.95e-06	0.997539
ELK1	cg03879629	-0.00576688	0.0200955	0.00108316	0.922921	-0.00981693	0.22041	-0.00506187	0.260562	-0.000256715	0.928414	4.61e-06	0.998991	-0.00623827	0.187117
ELK1	cg03883939	-0.000636144	0.608359	0.00751609	0.214327	0.00120632	0.713794	0.00372225	0.0690046	-0.00581115	0.000486435	-0.00309148	0.0414823	0.0087418	0.000281385
ELK1	cg03981685	-0.00226213	0.0659419	-8.45e-05	0.98408	0.000507997	0.906048	-6.04e-05	0.977707	-0.00485169	0.00198548	0.000433385	0.813059	0.00495454	0.0375737
ELK1	cg03999165	-0.001635	0.0837069	-0.000518071	0.889114	6.46e-05	0.980726	-0.00121164	0.425281	-0.00362086	0.00576637	0.000645342	0.60712	0.00154831	0.403012
ELK1	cg04181189	-0.00190271	0.0206559	0.0030315	0.376537	0.000427382	0.866374	-0.000394303	0.767718	-0.00397229	0.000313532	8.75e-06	0.993781	0.00407534	0.0101071
ELK1	cg04195852	-0.00896776	1.29e-07	-0.00141713	0.759464	-0.0126606	0.0233206	-0.00774865	0.00692174	-0.00664779	0.00105781	-0.00153211	0.462892	-0.00368361	0.258057
ELK1	cg04200578	-0.000467161	0.656575	0.00316435	0.320456	-0.00309387	0.358593	0.000109958	0.949116	-0.00207644	0.13657	-0.00231495	0.105005	0.00244114	0.235779
ELK1	cg04222728	-0.0067864	1.91e-05	-0.00467696	0.612109	-0.010641	0.0954551	-0.00812158	0.00660526	-0.00332462	0.0696074	0.000825548	0.766955	-0.00410426	0.178038
ELK1	cg04253214	-0.00934529	0.00109711	0.00510031	0.75174	-0.00671862	0.423384	-0.00417921	0.404396	-0.00826484	0.0117554	-0.000203801	0.96074	-0.000489555	0.928784
ELK1	cg04268125	-0.00705894	0.0458859	0.00128481	0.957009	-0.0052247	0.650339	-0.00336604	0.647545	-0.000123511	0.963079	0.00294116	0.614646	-0.00249502	0.703566
ELK1	cg04287259	0.00327975	0.00101668	0.00100567	0.777102	0.00557634	0.0713762	0.00426215	0.0149045	0.000625993	0.61116	-0.000472361	0.715752	0.00321623	0.0922954
ELK1	cg04315688	-0.00546707	4.27e-06	-0.00321431	0.316571	-0.00538526	0.154281	-0.00383476	0.0545317	-0.00482899	0.00095162	-7.9e-05	0.954863	0.000212966	0.926208
ELK1	cg04316051	0.00146901	0.0681414	0.0016692	0.618458	0.00280738	0.241052	0.00120136	0.343385	0.000158523	0.876909	0.000162218	0.877146	0.00194194	0.186482
ELK1	cg04318494	0.000754472	0.434667	-0.00163687	0.682643	-0.0024672	0.396727	0.000240403	0.884692	-0.00091068	0.442102	-0.000871024	0.472428	0.00267584	0.145745
ELK1	cg04326337	-0.000921041	0.401286	0.000459644	0.905102	0.00397954	0.172419	-0.00105665	0.551553	-0.00135665	0.389191	0.00120892	0.396771	-0.000293036	0.891072
ELK1	cg04415310	-0.000825598	0.657415	-0.0097258	0.238993	0.000274588	0.962134	-0.00157104	0.621014	-0.00327624	0.141243	0.00228961	0.36553	0.00315665	0.369186
ELK1	cg04436907	-0.000719279	0.367897	-0.000913951	0.750268	-0.00127881	0.566383	6.45e-05	0.959773	-0.00072698	0.516129	0.000388921	0.677026	0.000921192	0.553574
ELK1	cg04453669	-0.00668311	2.5e-06	-0.00220958	0.531524	-0.00723312	0.0963459	-0.00538089	0.0278917	-0.00452328	0.00558031	0.000651908	0.714624	-0.0027918	0.305723
ELK1	cg04582010	-0.00160639	0.518675	0.0119193	0.320581	-0.00770174	0.315673	0.00119624	0.80245	0.000605343	0.809533	0.000455396	0.8987	0.000532058	0.910096
ELK1	cg04590344	-0.00998232	3.6e-08	-0.0057218	0.19385	-0.00595333	0.366578	-0.00668745	0.0399472	-0.00891157	6.65e-06	0.00137204	0.579253	-0.00171225	0.620839
ELK1	cg04605308	-0.00553754	1.51e-06	-0.00117452	0.691361	-0.00687367	0.0544947	-0.00434851	0.0239591	-0.00454644	0.00136432	-0.000166655	0.907572	-0.00135403	0.541009
ELK1	cg04663080	0.00138261	0.293661	-0.00185601	0.746572	0.006884	0.0828994	0.00183392	0.396543	-0.00071932	0.681923	0.00188205	0.296198	0.00239819	0.343335
ELK1	cg04683763	-0.00577319	9.57e-07	-0.00420777	0.251509	-0.00363083	0.330656	-0.00439497	0.0330958	-0.00526413	0.000206006	0.001086	0.473952	-0.000826707	0.716508
ELK1	cg04708790	0.000505002	0.43671	0.000791407	0.769717	-0.00151473	0.398993	-0.00102377	0.301681	0.000736216	0.405719	-0.000520045	0.509059	-0.00116939	0.326465
ELK1	cg04752731	0.000640223	0.57792	-0.00396876	0.481374	-0.00190656	0.619648	-0.000942452	0.650196	0.000189241	0.89188	0.000109138	0.946787	0.000505192	0.818683
ELK1	cg04757806	-0.00391542	0.000119089	-0.00298825	0.507567	-0.00683261	0.00847128	-0.00462226	0.0103318	-0.00095798	0.352311	0.000135272	0.924649	-0.00643235	0.00091729
ELK1	cg04788999	-0.00103546	0.673624	0.0214262	0.0354829	0.00217286	0.772269	0.00781761	0.0640732	-0.00129	0.617356	-0.00606387	0.0750626	0.00943308	0.0291927
ELK1	cg04799410	-0.000330152	0.887274	-0.000164429	0.985928	-0.00988268	0.19529	-0.00423786	0.284954	0.00403801	0.191162	-0.000285351	0.930295	-0.00689725	0.129487
ELK1	cg04816140	-0.00531907	0.00102567	0.000174992	0.971199	-0.00232138	0.477611	-0.00205875	0.360771	-0.00472813	0.0404434	0.00193573	0.237143	0.00306588	0.322314
ELK1	cg04831656	-0.00153657	0.323981	-0.0173189	0.0261342	0.00208786	0.688426	-0.002738	0.316067	-0.00228213	0.232463	0.00596068	0.00681891	-0.00181785	0.545239
ELK1	cg04858164	-0.0134102	4.06e-09	-0.000865458	0.889207	-0.0111367	0.116187	-0.0116711	0.002433	-0.0100748	3.15e-05	1.01e-05	0.997051	-0.00465315	0.284008
ELK1	cg04880620	-0.00143495	0.307691	0.00286052	0.697967	-3.71e-05	0.993238	-0.000253339	0.92509	0.00112732	0.339921	-1.59e-05	0.993548	-0.000605467	0.813376
ELK1	cg04926108	-0.00872876	1.56e-07	0.000101942	0.978432	-0.0105434	0.0543623	-0.00739197	0.0074954	-0.00664672	0.000830238	-0.00127501	0.538058	-0.00236238	0.459672
ELK1	cg04927537	-0.000344095	0.900337	0.0183243	0.151786	0.0104482	0.214487	0.0050576	0.331574	0.000191582	0.945274	0.00085246	0.823119	0.00380088	0.454466
ELK1	cg04986899	0.000682443	0.434106	0.00356867	0.426593	0.0026519	0.299515	0.001427	0.356844	-0.000693345	0.485833	-0.000184099	0.874157	0.00284045	0.0883915
ELK1	cg04987734	0.00266305	0.0788014	8.06e-05	0.987976	0.00956935	0.0163523	0.00273434	0.246159	-0.000968158	0.625452	0.00144434	0.42982	0.00397583	0.16271
ELK1	cg05009902	-0.00175192	0.183735	0.00555653	0.247762	-0.00635097	0.128043	-0.00277669	0.227091	0.00137763	0.409276	-0.00112027	0.523765	-0.00167845	0.508656
ELK1	cg05059480	-0.00655615	2.85e-06	-0.00556709	0.204844	-0.00238098	0.471415	-0.00403133	0.0815739	-0.00536977	0.00148678	0.00309721	0.0554631	-0.00190292	0.480512
ELK1	cg05186879	-0.00228966	0.0644234	0.0064082	0.105501	-0.00578162	0.104098	-0.00145761	0.50568	-0.00161976	0.30001	-0.00225288	0.137197	-0.000942835	0.692516
ELK1	cg05229803	-0.00468752	1.88e-05	-0.00285273	0.43667	-0.00403238	0.0974044	-0.00411048	0.0275768	-0.00364661	0.00582616	0.00168508	0.15878	-0.00271047	0.197878
ELK1	cg05257202	0.0066197	2.94e-06	-0.000101323	0.985025	0.00829039	0.0283661	0.0053237	0.0168588	0.0055293	0.000868023	0.00159977	0.358164	0.0020945	0.424018
ELK1	cg05296619	-0.00671179	4.89e-07	-0.00696928	0.12024	-0.00606305	0.167567	-0.00627268	0.0059657	-0.00521582	0.000886263	0.00180296	0.315032	-0.0034489	0.179462
ELK1	cg05309505	-0.000279294	0.169518	-5.96e-05	0.953255	-0.000680933	0.36269	0.000104841	0.789854	-0.000152353	0.41341	-5.72e-05	0.874732	0.000100445	0.795097
ELK1	cg05345476	-0.00392608	9.83e-05	-0.00295695	0.622537	-0.00810716	0.0282548	-0.00453681	0.0200687	-0.00178391	0.0954683	-0.000681076	0.700032	-0.00334232	0.0816833
ELK1	cg05381960	-0.000349303	0.809123	-0.00311431	0.561048	-9.59e-05	0.982287	-0.00136068	0.584734	-0.000904778	0.630296	0.00152061	0.376919	0.000115407	0.96718
ELK1	cg05432003	8.98e-06	0.995734	0.00577698	0.268526	0.00338445	0.562896	0.00394366	0.209229	-0.00283873	0.141494	0.00245738	0.291611	0.00673137	0.0390844
ELK1	cg05439368	-0.000465604	0.758923	0.00714348	0.357444	0.00213416	0.569122	0.0039529	0.155024	-0.00181153	0.317855	-0.00203983	0.287325	0.00521042	0.070711
ELK1	cg05464506	0.00555198	2.94e-05	0.0056932	0.073408	0.00579313	0.120863	0.00493912	0.0236859	0.00312058	0.058199	-0.00162573	0.328095	0.00411132	0.106349
ELK1	cg05475649	0.00183244	0.52663	0.0176158	0.264752	0.0097299	0.290531	0.0081128	0.170034	0.00379821	0.0969238	0.000133611	0.976363	0.00237767	0.656359
ELK1	cg05520259	-0.00140747	0.454991	0.00162899	0.84791	-0.0016167	0.809974	-0.00242882	0.44066	-0.00172172	0.482868	-0.00040697	0.882463	0.00049395	0.89221
ELK1	cg05523603	-0.00643161	0.00125398	0.00676959	0.462989	-0.00424562	0.521295	-0.00216414	0.576604	-0.00347001	0.0283134	0.00164611	0.607837	-0.00172996	0.628431
ELK1	cg05543179	-0.00104347	0.4206	0.00474149	0.373485	0.000756407	0.835244	-0.000521653	0.820414	-0.00341384	0.0317382	-0.00166662	0.323156	0.0037205	0.137451
ELK1	cg05543864	-0.00322268	0.0016115	0.00567345	0.248099	-0.00338721	0.251432	-0.000307856	0.858277	-0.00337447	0.00969944	-0.00117669	0.399294	0.00320224	0.0964872
ELK1	cg05549304	-0.00299396	0.0585505	-0.0107637	0.0743759	-0.00216225	0.655527	-0.00198827	0.421536	-0.00471789	0.0386501	0.00153845	0.449306	0.00266423	0.391123
ELK1	cg05552874	-0.0131224	0.00278992	0.019097	0.298523	0.00090428	0.945915	-0.00259036	0.750379	-0.00590511	0.00917249	0.00199923	0.751443	0.00177495	0.809221
ELK1	cg05566585	-0.0101597	6.53e-09	-0.000983006	0.782424	-0.010061	0.0877104	-0.00809046	0.00611167	-0.00855339	3.61e-05	0.000297168	0.893019	-0.00273391	0.411964
ELK1	cg05626226	0.00289622	0.0553198	-0.00552368	0.485695	0.000828786	0.838508	-0.00043085	0.876938	0.00371428	0.0428359	0.00146763	0.495953	-0.00339799	0.239991
ELK1	cg05694292	-0.00703249	4.9e-08	-0.00365574	0.339084	-0.00619722	0.117589	-0.00582984	0.0063009	-0.00514032	0.00100905	0.000337022	0.826483	-0.0025751	0.29601
ELK1	cg05696877	-0.0188582	0.00451275	0.0397666	0.138422	0.00277542	0.767115	-0.000765013	0.944795	-0.0053926	0.148154	0.00139304	0.831873	0.00151931	0.881068
ELK1	cg05773425	-4.68e-05	0.97747	-0.00285347	0.713789	0.00728047	0.0821391	0.00235776	0.401245	-0.0034454	0.10017	0.00237548	0.261969	0.00502832	0.120848
ELK1	cg05776323	0.00437682	0.000379038	0.00442543	0.188534	0.00600414	0.104971	0.00465415	0.023395	0.00178502	0.242015	0.000623386	0.693249	0.00428432	0.0666497
ELK1	cg05822888	-0.00504983	0.000760266	0.0087371	0.0577837	-0.00790814	0.0859958	-0.00301954	0.26879	-0.00446407	0.0170299	-0.0012357	0.537166	-0.000916392	0.752254
ELK1	cg05857980	-0.00649737	1.48e-06	-0.00314925	0.476495	-0.00498323	0.20122	-0.00477047	0.0376013	-0.00543568	0.000488332	0.000680182	0.683991	-0.00205076	0.428543
ELK1	cg05883128	-0.00402089	0.181535	0.0174728	0.147379	0.00327608	0.753459	0.00239639	0.686332	0.000128078	0.940524	0.00159278	0.732463	0.00314251	0.543618
ELK1	cg05892222	-0.00324142	0.0144655	0.00783453	0.201361	0.000716454	0.862128	-0.00176816	0.455752	-0.000874067	0.571473	-0.000519634	0.792912	-0.00228537	0.362002
ELK1	cg05901971	0.00273697	0.0891792	0.00169884	0.835543	0.00807158	0.0605163	0.000934104	0.737961	0.000459041	0.824888	0.00315535	0.130731	0.00194246	0.532126
ELK1	cg05919238	-0.00854641	9.55e-07	0.00226431	0.720285	-0.00511488	0.343527	-0.005531	0.0665567	-0.00708264	0.00014247	-1.83e-06	0.999342	-0.00171399	0.607481
ELK1	cg05920196	-0.00157912	0.131552	-0.00202411	0.695336	0.00173934	0.49705	-9.37e-05	0.957326	-0.00384315	0.00309243	0.00113865	0.421611	0.00363184	0.0702929
ELK1	cg05941525	0.00011299	0.940205	-0.00284965	0.57846	0.0053794	0.251951	0.00076319	0.754089	-0.00404936	0.0405632	0.00269596	0.171554	0.00498344	0.0878241
ELK1	cg05948127	-0.00294459	0.164969	-0.0125232	0.0953222	-0.00301705	0.615362	-0.00766272	0.0362661	-0.000127906	0.960768	0.00140382	0.604452	-0.00533864	0.195986
ELK1	cg05954120	-0.00681254	1.79e-07	-0.00586984	0.239363	-0.00661417	0.119831	-0.00630824	0.00488522	-0.00490232	0.00152415	0.000711254	0.685174	-0.00399515	0.108914
ELK1	cg05957567	0.00198544	0.0592527	0.00485896	0.181178	-0.0027334	0.405723	0.000716336	0.680647	0.00122443	0.380149	-0.00167648	0.236028	-0.000143458	0.943566
ELK1	cg05981711	0.000534194	0.427668	-0.000441363	0.826707	0.00340176	0.109186	0.00164808	0.154062	-0.00120202	0.155738	0.000989351	0.251801	0.00155986	0.228422
ELK1	cg05994974	-0.00696082	0.0209909	0.00176867	0.766576	-0.00446675	0.468358	-0.0023907	0.58674	-0.00240231	0.541057	0.00194442	0.47913	-0.00158996	0.768129
ELK1	cg05995267	-0.000367778	0.54732	1.6e-05	0.991515	-0.00366064	0.0362295	-0.00084066	0.401504	-0.000953279	0.223639	-0.0013177	0.0537085	-0.000317031	0.788605
ELK1	cg06033320	-0.00355348	0.322751	0.0205993	0.0862619	-0.0189156	0.195662	-0.00042125	0.956525	0.0011674	0.639289	-0.005819	0.359773	0.000583356	0.932036
ELK1	cg06060286	0.000314585	0.761714	0.000545655	0.903168	-0.00100077	0.733861	0.00019605	0.910971	-0.00107006	0.430393	-9.66e-05	0.937937	0.00100326	0.615761
ELK1	cg06064964	0.000145897	0.809218	-0.000504466	0.776424	0.000327941	0.916221	0.000729984	0.568703	-0.000640823	0.150411	-0.000837598	0.458462	-5.68e-05	0.960091
ELK1	cg06066676	-0.00230667	0.00908937	0.00387819	0.307948	-0.00388769	0.174608	-0.00100559	0.489925	-0.00257865	0.0293479	-0.000692035	0.585198	0.00202442	0.232977
ELK1	cg06070496	-0.00349518	0.0043719	-0.00368146	0.438598	-0.00182385	0.605243	-0.00230088	0.285412	-0.0057414	0.000322677	0.00100804	0.510797	0.00363305	0.128058
ELK1	cg06085204	-0.00306405	0.00224565	-0.00393606	0.18785	-0.00141678	0.434596	-0.00226282	0.0808837	-0.00145729	0.303895	0.0013518	0.146078	0.000566376	0.758572
ELK1	cg06096336	0.0032011	0.0830673	-0.00413793	0.525441	0.00647368	0.197302	0.00514709	0.107631	-0.000426345	0.857391	-0.000246877	0.913448	0.00502698	0.160623
ELK1	cg06115314	0.000830849	0.599958	-0.00513353	0.434582	-0.00508461	0.237892	-0.000104337	0.96832	-0.000359877	0.858584	-0.00121974	0.554098	0.000937512	0.754842
ELK1	cg06120302	-0.00156607	0.00331993	-0.000536508	0.667191	-0.00175787	0.204866	-0.0011001	0.178823	-0.000959549	0.165043	2.07e-05	0.970603	2.32e-05	0.981409
ELK1	cg06122613	-0.00361199	0.0187092	0.001965	0.649122	-0.00234769	0.596336	-0.000492685	0.846981	-0.00561729	0.0053531	-0.00199418	0.278548	0.00240378	0.424983
ELK1	cg06146977	0.000647431	0.267493	0.00186536	0.287384	0.000770409	0.63134	-0.0001589	0.86416	0.000380985	0.626826	-0.000395513	0.560187	4.71e-06	0.996604
ELK1	cg06168856	-0.000630047	0.708856	0.00335374	0.631867	-0.00520449	0.370772	-0.00200794	0.535143	0.00154481	0.401859	0.000107028	0.966265	-0.00225286	0.489326
ELK1	cg06188083	-0.00735296	0.0602475	0.0195508	0.290141	-0.0109138	0.363725	-0.00244015	0.752869	0.00039002	0.863727	-0.000247691	0.966916	-0.00277598	0.691771
ELK1	cg06195428	-0.00777259	4.26e-07	-0.00363789	0.403041	-0.00741376	0.135867	-0.00618992	0.017633	-0.00691006	0.000130969	0.000786133	0.681659	-0.00144862	0.622983
ELK1	cg06279230	-0.00743317	5.78e-08	-0.00550066	0.18738	-0.00688669	0.0773515	-0.00695613	0.00224835	-0.00501004	0.00217156	0.00192885	0.254376	-0.00463682	0.0771275
ELK1	cg06312004	0.000921137	0.551738	-0.00548479	0.253512	0.000788831	0.866027	-0.00183984	0.484181	-0.000516257	0.783559	-0.000156293	0.945678	0.000718213	0.807678
ELK1	cg06343740	0.000446263	0.758741	0.00410699	0.509111	0.00399033	0.391533	0.00182228	0.443205	-0.00324251	0.0919999	1.58e-05	0.993711	0.00553444	0.0499813
ELK1	cg06376949	-0.00677192	6.52e-05	-0.00786597	0.183745	-0.00235534	0.562682	-0.00569005	0.0371088	-0.00559953	0.00945866	0.00227542	0.254803	0.00285928	0.372584
ELK1	cg06388937	0.00123701	0.186868	0.00691386	0.0366044	0.00254638	0.402709	0.000846455	0.594991	-0.000283705	0.804382	-0.000479076	0.714763	0.00240326	0.173449
ELK1	cg06400288	-0.00148098	0.247916	-0.00543262	0.522372	-0.000173195	0.962996	0.000477003	0.850492	-0.00445191	0.000965485	-0.00159586	0.451893	0.00458991	0.066287
ELK1	cg06402858	0.00210652	0.200086	0.004253	0.491639	-0.00275879	0.482642	-0.000346328	0.893051	0.000541699	0.810715	-0.00416141	0.0410571	0.00160726	0.607561
ELK1	cg06414580	-0.00147659	0.157103	-0.000343391	0.913139	0.000696582	0.783793	-0.000469351	0.763143	-0.00274357	0.0648407	-0.000345191	0.76248	0.000926339	0.646073
ELK1	cg06465076	-0.0104437	6.54e-06	-0.00609102	0.173286	-0.00685587	0.33544	-0.00914602	0.0139845	-0.007377	0.00517179	0.00268125	0.309133	-0.0052274	0.238981
ELK1	cg06473288	0.00261637	0.0132585	-0.00141911	0.666573	0.00113667	0.723065	0.00201586	0.242608	0.00345426	0.0209076	0.000845895	0.49175	-0.000787229	0.70242
ELK1	cg06484123	-0.000134667	0.963315	-0.0104449	0.514745	-0.000306807	0.972011	9.96e-05	0.984586	-0.00329595	0.385198	-0.000426266	0.918269	0.00352	0.540183
ELK1	cg06562969	-0.00349915	0.263997	0.0066418	0.619706	-0.00233015	0.816108	0.000258166	0.967832	0.00293248	0.14238	0.00168739	0.728033	-0.0031025	0.586684
ELK1	cg06587767	-0.00420653	0.0246924	0.000910822	0.848578	-0.00483988	0.505985	-0.00397038	0.25056	-0.00208513	0.358097	-0.000518872	0.85517	-0.0043325	0.233523
ELK1	cg06603074	-0.00116915	0.471643	0.0127091	0.0793883	-0.00152031	0.79398	0.000754524	0.805159	-2.83e-05	0.9884	-0.00186589	0.438316	9.46e-05	0.976152
ELK1	cg06617406	-0.00690758	4.93e-06	-0.00314618	0.454033	-0.00691397	0.153808	-0.00568707	0.0217499	-0.00555064	0.00258571	0.000163475	0.927559	-0.00250881	0.390183
ELK1	cg06650861	0.00014564	0.90411	0.00547577	0.152405	0.00369727	0.464988	0.00243612	0.327585	-0.00046137	0.602943	0.00122591	0.546701	0.00488406	0.0312038
ELK1	cg06708931	-0.00130205	0.394184	0.000416922	0.930502	-0.00323924	0.691519	0.00227036	0.510315	-0.000957648	0.0984374	4.27e-05	0.988477	0.00372174	0.196298
ELK1	cg06712932	-0.00351103	0.0376581	-0.00175347	0.824856	0.00266862	0.599281	-0.00274816	0.348758	-0.0033546	0.126851	0.00060807	0.795799	0.000612424	0.852431
ELK1	cg06716655	-0.00518078	0.0116123	0.00950071	0.158852	-0.000340188	0.895577	-0.00154969	0.634023	-0.000338372	0.869166	0.000856225	0.654985	-4.91e-05	0.988962
ELK1	cg06806891	-0.00572156	5.26e-06	-0.0035563	0.276222	-0.00650743	0.0678798	-0.00587359	0.00827245	-0.00377092	0.00753582	0.000977266	0.492008	-0.00260318	0.282662
ELK1	cg06829760	4.66e-06	0.996397	-0.00167116	0.680588	-0.000974207	0.761427	-0.00240224	0.1742	0.00125825	0.335045	0.000191518	0.889199	-0.00306942	0.118243
ELK1	cg06869619	-0.00410188	4.05e-05	0.00436929	0.335194	-0.00653292	0.0568879	-0.00241955	0.170532	-0.00495471	5.65e-05	-0.00113845	0.452963	0.00231191	0.217357
ELK1	cg06872019	-0.0021759	0.116493	0.00294262	0.553635	-0.00498651	0.271198	-0.00154039	0.482861	-0.00352791	0.0552286	-0.000777085	0.681509	0.000527358	0.843692
ELK1	cg06909315	0.000502847	0.712014	0.000143483	0.976423	0.00153432	0.744462	0.00165893	0.505468	-3.08e-05	0.985148	0.000817965	0.675475	0.00350408	0.18346
ELK1	cg06981309	-0.0101353	0.000598654	0.00935158	0.347985	0.0017791	0.824002	-0.00332523	0.521899	-0.00574667	0.00460489	0.00509596	0.190187	0.000781538	0.873953
ELK1	cg07026925	-0.00255407	0.0302445	0.00807266	0.119132	2.06e-05	0.995785	0.00185896	0.363892	-0.00269343	0.0591058	-0.000946559	0.574224	0.00248856	0.27118
ELK1	cg07082452	-0.00381737	0.00366006	0.0035891	0.500047	-0.00267349	0.470055	-0.00157679	0.495442	-0.00154746	0.263995	0.000372524	0.832866	-0.00359314	0.153508
ELK1	cg07095530	-0.00539722	6.33e-05	-0.00667339	0.21944	-0.00838143	0.0241264	-0.00562518	0.0157818	-0.00221841	0.110224	0.00218494	0.230387	-0.00697142	0.0068735
ELK1	cg07107453	-0.00448922	0.0539554	-8.55e-05	0.991542	-0.00152279	0.85409	-0.00370368	0.344909	0.00158126	0.593441	0.00107833	0.739776	-0.00539339	0.227514
ELK1	cg07123796	-0.00545283	0.000419977	-0.00207113	0.685891	-0.00758328	0.214241	-0.00209244	0.405011	-0.00387535	0.039813	-0.00153055	0.516474	0.000708374	0.812783
ELK1	cg07188863	-0.00608896	2.42e-06	0.00202443	0.487153	-0.00513381	0.22794	-0.00433412	0.0480265	-0.00500295	0.001398	0.000306924	0.852588	-0.000949195	0.702792
ELK1	cg07195105	-0.00754706	2.88e-05	0.000806809	0.870755	-0.00502453	0.382338	-0.00653902	0.0268548	-0.00875216	0.000131389	-0.00112207	0.616918	0.000936835	0.78732
ELK1	cg07253769	0.00207602	0.150935	0.00422032	0.471586	0.000846222	0.840449	0.00281221	0.274613	-0.00117917	0.464782	-0.00319072	0.0913561	0.00454353	0.0973245
ELK1	cg07268124	0.00216872	0.18397	0.00326419	0.631859	0.00501187	0.355451	0.00359333	0.257564	0.00260325	0.165667	0.00110799	0.659359	0.00019996	0.949438
ELK1	cg07276449	-0.00623795	6.68e-06	-0.000520663	0.854706	-0.00260381	0.407884	-0.00275548	0.178312	-0.00657912	0.000191593	0.000771131	0.579853	0.00118352	0.655863
ELK1	cg07293059	-0.0049579	0.000321669	-0.00119649	0.687396	-0.00301606	0.476868	-0.00403888	0.0729452	-0.00344877	0.034146	0.00115497	0.473142	-0.00363718	0.174864
ELK1	cg07317117	0.00227957	0.0058432	9.93e-05	0.968674	0.00142402	0.575425	0.00152768	0.255768	0.00151015	0.158507	0.000115039	0.916044	0.000372744	0.81212
ELK1	cg07362849	-0.00379903	0.00416636	-0.00070667	0.877529	-0.00273614	0.403499	-0.0017254	0.43332	-0.00127751	0.346989	0.000830049	0.586884	-0.000527987	0.823996
ELK1	cg07413417	-0.000239569	0.870174	0.00313819	0.640966	-0.0053726	0.254728	-0.000620693	0.809713	-0.00276941	0.114028	-0.00204874	0.29398	0.00178222	0.532766
ELK1	cg07451531	-0.000572491	0.601117	0.00346668	0.432256	-0.00305958	0.416383	0.000184705	0.921748	-0.00249828	0.0754866	-0.00163151	0.296405	0.0032293	0.127158
ELK1	cg07474797	-0.00523168	0.000692541	0.000987962	0.882148	-0.00178389	0.696677	-0.00205483	0.445453	-0.00468721	0.00844405	0.00147885	0.460587	-0.00240633	0.423087
ELK1	cg07573085	0.00249758	0.125614	0.0140485	0.01102	-0.00170278	0.695192	0.00209291	0.434652	-0.0011412	0.594091	-0.00534281	0.0216785	0.00443102	0.159212
ELK1	cg07596065	-0.00336005	0.00238013	0.00165507	0.790255	-0.00659194	0.0872973	-0.00167773	0.423647	-0.00229156	0.084345	-2.77e-05	0.987652	-0.00148199	0.486265
ELK1	cg07624918	-0.0039271	0.00721603	-0.00834394	0.187308	-0.00040008	0.93147	-0.00194259	0.387003	-0.00602872	0.00417598	0.00200411	0.300108	0.00212307	0.45656
ELK1	cg07660627	0.000463221	0.793651	-0.00182613	0.798111	0.00326128	0.518198	0.00228014	0.431231	-0.0030688	0.20464	0.00104542	0.652788	0.00623745	0.0659069
ELK1	cg07671185	-0.0118384	7.47e-10	-0.0091521	0.114719	-0.00816226	0.128821	-0.0101557	0.00123364	-0.00913198	8.49e-05	0.0021201	0.323135	-0.00448328	0.219908
ELK1	cg07732037	0.00776074	0.00133306	0.00530706	0.38364	0.00261005	0.738566	0.00461315	0.25323	0.00256245	0.375008	-0.00508255	0.136859	0.00489679	0.281264
ELK1	cg07759906	-0.00642921	5.15e-07	0.000173974	0.964329	-0.00693053	0.110668	-0.00471028	0.0301545	-0.005069	0.000888967	-0.000424794	0.80391	-0.001934	0.432495
ELK1	cg07787977	-0.000103155	0.944131	-0.00691229	0.179199	-0.00640282	0.163575	-0.00411086	0.0982726	-0.000594035	0.730817	-0.0013788	0.517251	-0.0016282	0.546598
ELK1	cg07815522	-0.0114126	0.0260887	0.0230743	0.332436	-0.000340147	0.98196	-0.000534049	0.956931	-0.00236558	0.253717	0.000402342	0.954717	0.00285872	0.736334
ELK1	cg07824155	-0.000665645	0.543876	-0.000900139	0.835088	-0.00222182	0.58871	-0.00123261	0.549309	0.00113881	0.375726	-0.00033798	0.838244	-0.00186748	0.377759
ELK1	cg07824483	-0.00831791	3.17e-07	-0.0069195	0.120764	-0.00800557	0.104288	-0.0065213	0.0154507	-0.00538136	0.00451693	0.0017766	0.368314	-0.00416089	0.179795
ELK1	cg07833467	-0.000583021	0.803376	0.0113138	0.327317	0.00037009	0.968629	0.00314177	0.467348	0.00290469	0.276058	0.000304387	0.940596	-0.000737002	0.868872
ELK1	cg07839313	-0.0013585	0.309494	0.0065531	0.216633	0.00389054	0.331541	0.00182313	0.449514	1.1e-05	0.9938	-7.67e-06	0.996694	0.00169547	0.4883
ELK1	cg07839457	-0.00652462	0.122907	0.021996	0.11992	0.00452274	0.612882	0.00404898	0.576528	0.000133458	0.966294	-0.00117957	0.785861	0.00156099	0.820658
ELK1	cg07862320	0.00605862	0.000134262	0.00864175	0.336446	0.00393792	0.36543	0.00655999	0.0254914	0.00521637	0.0067171	-0.00169681	0.446462	0.00241339	0.434555
ELK1	cg07871059	0.00164423	0.0375634	0.00436051	0.181169	0.00183956	0.576828	0.00122412	0.395447	0.000912677	0.312248	-5.52e-05	0.965291	-9.73e-05	0.948059
ELK1	cg07878065	-0.000242878	0.780607	0.0036144	0.242579	-0.00136009	0.28338	-0.000130232	0.92896	0.00151919	0.155677	-0.000180476	0.825129	-0.00226474	0.175141
ELK1	cg07957619	-0.00561475	6.88e-06	0.00386577	0.458323	-0.00780948	0.0426767	-0.00342697	0.0982617	-0.00439095	0.00345714	-0.00131306	0.467017	-0.00138914	0.558075
ELK1	cg08044454	-0.00803698	8.39e-07	-0.0022816	0.599448	-0.00553106	0.277189	-0.00507079	0.063676	-0.00735159	0.000304095	0.000859065	0.661137	-0.0016904	0.588937
ELK1	cg08084228	-0.00609501	2.56e-05	-4.88e-05	0.99279	-0.00953271	0.079982	-0.00320788	0.241152	-0.00536004	0.000257005	0.0007586	0.743564	0.000729783	0.791183
ELK1	cg08090640	-0.000738112	0.593278	0.000350628	0.941599	0.000595584	0.913053	-0.000820766	0.75619	0.00153115	0.338381	-0.000491853	0.812255	-0.00112853	0.675151
ELK1	cg08099136	-0.000141574	0.941523	0.00997856	0.302671	0.00646129	0.19865	0.00332625	0.347438	0.0012991	0.528776	0.000860253	0.73598	0.000551636	0.87688
ELK1	cg08122652	-0.0109144	0.0126498	0.0138511	0.518417	-0.00568928	0.684849	-0.000472872	0.956827	-0.00430365	0.0138711	0.000708315	0.916863	0.00414979	0.581867
ELK1	cg08123045	-0.000482761	0.757624	-0.000185725	0.979567	-0.00871113	0.0627466	-0.00254697	0.332619	-0.00168931	0.433823	-0.00253914	0.237945	0.000463734	0.880197
ELK1	cg08188436	0.000538288	0.527141	0.00156277	0.657405	0.00331701	0.197337	0.0018342	0.174785	-0.00091256	0.447895	0.000794108	0.453058	0.00203204	0.220646
ELK1	cg08203231	0.0012488	0.502654	-0.00153405	0.851237	0.0033289	0.562937	0.000374361	0.900784	-0.00205987	0.390693	0.000193585	0.937455	0.00242956	0.498628
ELK1	cg08215318	-0.00669774	0.000166116	-0.00891285	0.161942	-9.14e-05	0.979952	-0.00349671	0.252184	-0.00467811	0.0195457	0.00499198	0.0313491	-0.00302001	0.374957
ELK1	cg08244262	0.000190965	0.474351	0.000383157	0.605697	-0.000611092	0.251259	0.000367708	0.342386	0.000792624	0.0436721	-0.000142175	0.623621	-0.000408905	0.420772
ELK1	cg08293124	-0.00586327	1.53e-05	-0.00549654	0.185492	-0.00391538	0.336054	-0.00480435	0.042392	-0.00265041	0.0741701	0.00204123	0.223888	-0.00524909	0.0434445
ELK1	cg08293824	-0.00320933	0.14139	0.000414856	0.970014	-0.00658351	0.336668	-0.00212902	0.583545	-0.00155136	0.579668	0.00152922	0.616689	0.000468805	0.91173
ELK1	cg08304487	-0.00851047	2.16e-07	-0.00415435	0.172275	-0.00817814	0.145434	-0.00589443	0.0356236	-0.0076683	0.000114411	0.000416888	0.837058	-0.00132049	0.676517
ELK1	cg08309069	-0.00338079	0.252985	-0.00571924	0.657601	0.000882695	0.924032	-0.00154903	0.760306	-0.00116008	0.773201	-0.000591932	0.88124	-0.00157202	0.784931
ELK1	cg08318732	-0.000996174	0.569872	-0.00574897	0.561394	0.00414363	0.452542	-0.00183645	0.558366	-0.00168596	0.447477	-0.000179897	0.947016	-0.00046073	0.892769
ELK1	cg08387293	-0.0005246	0.64855	-0.00677353	0.287127	-0.0014723	0.664278	-0.00370727	0.0505252	-0.000913095	0.529942	0.00126176	0.422879	-0.00198162	0.358114
ELK1	cg08418670	-0.00753079	1.31e-06	-0.00351757	0.61967	-0.0055873	0.163112	-0.00664275	0.0102899	-0.00606537	0.00141177	0.00222718	0.274304	-0.00363907	0.224286
ELK1	cg08433366	-0.000642906	0.532294	1.15e-05	0.997589	0.00180342	0.559472	-0.00221156	0.202597	-0.00139777	0.297094	0.000288129	0.831047	-0.000650995	0.746172
ELK1	cg08440485	-0.00103335	0.523139	-0.0150119	0.0467703	0.00319398	0.580589	-0.00266651	0.367986	-0.00318987	0.108952	0.00360145	0.168108	0.00116215	0.70939
ELK1	cg08459290	-0.0068949	9.05e-07	-0.00371727	0.398268	-0.00621133	0.115699	-0.00574045	0.0157567	-0.00588228	0.000485377	0.000595227	0.717377	-0.00109826	0.684916
ELK1	cg08470588	-0.00801267	4.4e-07	-0.00455559	0.237278	-0.00892252	0.0803944	-0.0078392	0.00406965	-0.00590158	0.00214553	-0.000273654	0.886143	-0.00507968	0.0968069
ELK1	cg08538199	-0.00690578	3.47e-05	-0.00582528	0.0805449	-0.00750507	0.142352	-0.00579731	0.0352949	-0.00497335	0.0121732	0.00183754	0.356396	-0.00352822	0.271946
ELK1	cg08549335	0.00158717	0.439618	0.00241931	0.816471	0.00103441	0.891868	0.00107314	0.782481	0.00516124	0.0377785	0.00190668	0.543942	-0.00466097	0.244437
ELK1	cg08553572	-0.00382452	0.00252956	-0.00290814	0.652549	-0.00375515	0.309491	-0.00205102	0.362296	-0.00255309	0.07613	0.00101331	0.554434	-0.00225658	0.360937
ELK1	cg08585593	-0.00617574	7.97e-05	-0.00655328	0.255061	-0.00534134	0.21862	-0.00317505	0.212302	-0.00569107	0.00764593	0.000283072	0.883722	-0.000551921	0.854094
ELK1	cg08609163	-0.00294584	0.0621269	0.00316688	0.70051	-0.00116413	0.805596	-0.00170364	0.520328	-0.00584423	0.00540077	-0.00134431	0.551253	0.00527331	0.0859292
ELK1	cg08619515	-0.00672806	5.54e-05	-0.00153547	0.82022	-0.0114824	0.0451361	-0.00299806	0.266023	-0.00689475	0.00286983	-0.00222718	0.325709	0.00390007	0.215903
ELK1	cg08701420	-0.0092101	5.81e-08	-0.00580517	0.203967	-0.010907	0.0447103	-0.00898305	0.00122288	-0.00633478	0.0013786	0.000669735	0.749956	-0.00584123	0.0711785
ELK1	cg08738516	0.00200758	0.00692358	0.00598278	0.0833077	0.00189031	0.413094	0.0014859	0.231384	0.00139048	0.117384	-0.000548811	0.582728	-0.000906506	0.508057
ELK1	cg08779606	0.00222657	0.0756489	-0.00148806	0.770783	-0.00208266	0.554203	-0.00386805	0.0624614	0.00473437	0.00271942	0.000361161	0.826174	-0.0053994	0.0219298
ELK1	cg08779886	-0.00344899	0.036968	-0.00288763	0.62761	0.00196406	0.720468	0.00143961	0.587968	-0.00887667	3.61e-05	-0.000973684	0.664471	0.00795084	0.0126246
ELK1	cg08818207	0.00097014	0.646848	0.0106068	0.285702	0.00204361	0.731397	0.00555732	0.184702	0.00306489	0.104634	-2.05e-05	0.994668	0.00039123	0.921399
ELK1	cg08836972	0.00149985	0.410999	-0.0047378	0.620002	-0.00324898	0.571893	-0.000582352	0.854304	0.000356522	0.875445	-0.00178081	0.466395	-5.87e-05	0.986572
ELK1	cg08863777	-0.00570493	5.19e-05	-0.00684622	0.222935	-0.00894444	0.0261243	-0.00531477	0.0363638	-0.00356734	0.0145873	0.000998919	0.61807	-0.00512779	0.0559605
ELK1	cg08875995	-0.00653556	3.31e-07	-0.00393406	0.269292	-0.0060929	0.166477	-0.00468546	0.0304221	-0.00578322	0.000188129	0.000761083	0.651592	-0.00180894	0.462015
ELK1	cg08888522	-0.00469078	0.0965294	0.00557704	0.663472	-0.00462513	0.727715	0.00228348	0.711944	-0.00148843	0.0740554	-5.27e-05	0.992117	0.0022358	0.665447
ELK1	cg08894462	-0.00721364	0.00100511	-0.000810112	0.868332	-0.00463403	0.492573	-0.00678056	0.0588734	-0.00719581	0.00991469	0.000572015	0.824554	-0.000543795	0.89925
ELK1	cg08924203	-0.00205635	0.105152	0.0050338	0.131124	0.00165701	0.574766	-0.00058027	0.775858	-0.00134467	0.38811	-0.000187391	0.876292	0.00482867	0.0420431
ELK1	cg08926253	-0.00874025	0.000621881	0.0034564	0.746504	-0.00921516	0.304049	-0.00408289	0.418276	-0.00431249	0.0105894	0.000604644	0.87914	-9.18e-05	0.983986
ELK1	cg08998192	-0.00138897	0.391622	0.00958114	0.229335	0.00132835	0.792145	0.00520478	0.0479886	-0.00355568	0.107333	-0.00125131	0.574109	0.00873047	0.00513808
ELK1	cg09006487	-0.00196342	0.168893	-0.00468007	0.616048	0.000937394	0.808078	-0.000695952	0.779198	-0.00419369	0.029208	0.00242013	0.232064	0.00247986	0.374896
ELK1	cg09026253	-0.000982298	0.612192	0.00757827	0.120404	-0.00484528	0.513008	0.00291435	0.445948	-0.00105522	0.575728	-0.000885116	0.769329	0.00509262	0.168505
ELK1	cg09053843	-0.00301538	0.0901721	0.0120401	0.0381055	0.00119573	0.79933	0.00092675	0.761833	-0.00044754	0.814112	-0.00077983	0.705129	0.00176822	0.58148
ELK1	cg09071007	-0.00323469	0.123752	-0.00201837	0.803773	-0.00121695	0.812984	-0.00317303	0.356227	0.00166904	0.555628	0.00243962	0.327109	-0.00606249	0.133108
ELK1	cg09153462	-0.00517073	0.000308606	0.00132327	0.738945	-0.00717546	0.105286	-0.00367583	0.148917	-0.00207793	0.13139	-0.000953706	0.623156	-0.00307306	0.231402
ELK1	cg09166556	-0.00954157	9.92e-07	0.00076799	0.861426	-0.00590237	0.37183	-0.00775091	0.0174627	-0.00724935	0.00076286	0.00170719	0.49443	-0.00276615	0.459528
ELK1	cg09168222	-0.0033054	0.0081464	0.00319119	0.529755	0.000275436	0.945467	-0.00206466	0.339583	-0.00165	0.256935	0.000634056	0.720678	-0.00124615	0.588557
ELK1	cg09210680	-0.000973379	0.331413	0.0034813	0.3511	0.00399506	0.146338	0.0028095	0.0827399	-0.00459271	0.000772997	0.000375884	0.767064	0.0064575	0.00078704
ELK1	cg09225336	0.000819003	0.722158	0.00410868	0.644761	0.00641229	0.50332	0.00310242	0.477308	-0.00520457	0.0502159	0.00068375	0.854889	0.0065741	0.141173
ELK1	cg09243552	0.00103749	0.545922	-0.00129415	0.83457	0.00579265	0.298874	0.00318932	0.285639	-0.00336873	0.09684	0.000989086	0.682132	0.00731116	0.0251843
ELK1	cg09251764	-0.00260892	0.0157073	-0.00555235	0.153979	-0.00178918	0.63079	-0.00168526	0.375406	-0.0015007	0.282867	0.00189029	0.221799	0.000144873	0.944374
ELK1	cg09255910	-0.00501873	8.45e-06	-0.000681376	0.860426	-0.00414475	0.228478	-0.00367043	0.0573399	-0.00407531	0.00100661	0.000477999	0.739483	-0.00207321	0.3412
ELK1	cg09280971	0.000574562	0.569986	0.00264086	0.598975	0.00183847	0.526259	0.00125714	0.45686	-0.0011675	0.391548	0.000500073	0.712181	0.00194484	0.322129
ELK1	cg09286671	-0.0026737	0.0447539	-0.00342824	0.541896	0.00145068	0.77675	-0.00191627	0.404343	-0.00433599	0.0139696	0.000165856	0.933734	0.00221434	0.392625
ELK1	cg09304470	-0.00725641	0.000417154	-0.00175471	0.859626	-0.0171165	0.00788058	-0.00775702	0.0338569	-0.00133409	0.592877	-0.00247228	0.374326	-0.00504287	0.202344
ELK1	cg09370867	-0.00920976	0.00046559	0.00632406	0.525852	-0.0138133	0.0436182	-0.00800063	0.0781669	-0.00438114	0.152621	0.0004885	0.888508	-0.00997499	0.0470965
ELK1	cg09379489	0.00329683	0.0723069	0.00763687	0.514871	0.00625281	0.267087	0.00468034	0.179781	0.00323152	0.126979	-0.0006161	0.824874	0.00138153	0.700674
ELK1	cg09399176	0.000719146	0.523195	0.00584493	0.295264	0.00422995	0.246167	0.00126104	0.507379	-0.00238911	0.10623	-0.00056149	0.73707	0.00457788	0.035472
ELK1	cg09468055	-0.00712862	1.61e-07	0.000704239	0.811694	-0.00790456	0.0361166	-0.00475427	0.0333851	-0.00550414	0.000780826	-0.000828998	0.583014	-0.00171555	0.510136
ELK1	cg09519959	-0.00378319	0.0123697	0.00760072	0.0190642	-0.000756308	0.923457	-0.00140106	0.64168	-0.0037341	0.0178987	-0.000141598	0.960104	0.0023964	0.411324
ELK1	cg09548275	-0.00151496	0.412394	-0.0104697	0.217205	-0.00373142	0.537036	-0.00153163	0.650485	-0.00354328	0.109005	-0.00246032	0.399885	0.00256509	0.475768
ELK1	cg09606526	0.0027521	0.0161247	-0.00314485	0.518146	0.00222955	0.523173	0.00174624	0.387711	0.00119245	0.379693	0.00029344	0.860581	0.00122613	0.572294
ELK1	cg09618291	0.000631462	0.657365	0.00173203	0.74371	-0.000899876	0.839791	0.000828031	0.74409	-0.00238185	0.169287	-0.0015479	0.461452	0.00476804	0.0804418
ELK1	cg09625543	-0.00673671	0.000921473	-0.00569552	0.562475	-0.00348568	0.574069	-0.0047631	0.181315	-0.0101118	0.000121638	0.000113744	0.968944	0.00435229	0.271901
ELK1	cg09662329	-0.00164836	0.0923763	-0.00054971	0.874912	0.00272855	0.306569	-0.000429173	0.792753	-0.00267142	0.0450123	0.00105593	0.372985	0.00179478	0.346228
ELK1	cg09663566	-0.00214466	0.0192656	0.00548544	0.236067	-0.00105341	0.727043	-0.000815596	0.64429	-0.00112703	0.243347	0.000731571	0.649021	-0.000914824	0.603152
ELK1	cg09740468	-0.00688495	1.72e-06	0.00104927	0.83289	-0.00605232	0.224079	-0.00494762	0.0451933	-0.00658539	0.000136264	0.000560354	0.778859	-0.00103623	0.708002
ELK1	cg09837467	-0.00438895	0.0181467	-0.00750337	0.261378	0.00349196	0.458864	-0.000797713	0.803799	-0.00956706	5.18e-05	0.00215338	0.325831	0.00864377	0.0157854
ELK1	cg09858955	-0.00894352	0.00126256	0.00561251	0.691708	-0.0108488	0.0696961	-0.00384845	0.428215	-0.00593378	0.0501038	0.00134458	0.704463	-0.00140828	0.779558
ELK1	cg09888648	-0.000166066	0.908813	-0.00528148	0.452034	-0.0045606	0.247194	-0.00282464	0.23154	-0.000161745	0.934798	-0.00179586	0.326365	-0.000806667	0.769966
ELK1	cg09917274	-0.00134534	0.331625	0.00170673	0.777004	-0.00169382	0.656226	-0.000474937	0.848171	-0.00103539	0.564717	9.16e-05	0.959998	0.00150149	0.580942
ELK1	cg09930046	-0.00487531	2.44e-05	-0.00478106	0.105665	-0.00552554	0.179658	-0.00421875	0.0280231	-0.00399793	0.00401961	0.000409072	0.791471	-0.0021021	0.349002
ELK1	cg09940677	0.000864882	0.290235	0.00030259	0.916803	0.00160938	0.455818	0.000308704	0.811066	-0.000999976	0.362127	0.000380615	0.704123	0.00182659	0.242628
ELK1	cg09948374	-0.00338749	0.269971	0.0225358	0.0456163	0.00322513	0.707635	0.00799025	0.165929	-0.00314783	0.198306	-0.000573478	0.887578	0.0109381	0.0416371
ELK1	cg10020520	-0.00471848	4.13e-05	-0.00358419	0.250102	-0.00359204	0.297901	-0.0029439	0.123731	-0.00450672	0.00163749	0.000540672	0.700254	-0.000799188	0.719983
ELK1	cg10024280	-0.00250859	0.185464	-0.00568765	0.664431	-0.00423338	0.406442	-0.0038675	0.234221	-0.00191115	0.435071	0.00147976	0.585407	-0.000997613	0.787531
ELK1	cg10065266	-0.00506627	8.32e-06	-0.00443625	0.31921	-0.00562295	0.0982915	-0.00456476	0.0170701	-0.00400307	0.0045377	0.00101406	0.473222	-0.00236208	0.281967
ELK1	cg10093938	-0.00838201	1.43e-08	-0.00516688	0.283377	-0.00539619	0.171788	-0.00618892	0.00733051	-0.00676254	0.000128399	0.00143161	0.380902	-0.00324052	0.248093
ELK1	cg10152449	-0.00784886	3.63e-05	0.000696025	0.902257	-0.00585853	0.277666	-0.00280795	0.3574	-0.00671771	0.0044158	0.000799816	0.703927	0.0037998	0.28787
ELK1	cg10161996	-0.0019591	0.0471799	0.00196231	0.672516	-0.00298228	0.283799	-0.00182158	0.294255	-0.000372263	0.761945	0.000259232	0.839778	-0.00195202	0.307025
ELK1	cg10163895	-0.00651559	0.0427038	0.0117653	0.52908	0.00140043	0.903476	-0.00552213	0.348482	-0.00287425	0.445348	-0.00357106	0.494347	-0.00206735	0.737267
ELK1	cg10187792	-0.00149192	0.0228855	-0.000688395	0.741848	-0.00122967	0.568534	-0.00166693	0.141381	-0.00180003	0.0316718	0.000225968	0.780006	-0.000748999	0.549668
ELK1	cg10213935	-0.00729779	3.28e-05	-0.00873374	0.229909	-0.0102688	0.0384557	-0.00699801	0.0254761	-0.00451722	0.0394426	0.00148483	0.520224	-0.00153383	0.647689
ELK1	cg10277044	-0.011333	1.39e-07	-0.00656111	0.247674	-0.011879	0.0949376	-0.00895202	0.0133364	-0.00906455	0.000236059	0.00148831	0.589038	-0.00138022	0.737193
ELK1	cg10327647	-0.00183078	0.0588174	-0.00243653	0.529843	-0.00156217	0.545187	-0.00251701	0.104896	-0.00227918	0.096246	0.00104765	0.400168	0.000171999	0.92749
ELK1	cg10334035	-0.000438921	0.612202	-0.00382716	0.0801026	0.00129344	0.655045	-0.000740313	0.599515	-0.00119359	0.291108	0.00100893	0.355498	0.000214797	0.89785
ELK1	cg10346606	-0.00726557	2.79e-06	-0.00366929	0.469431	-0.00746377	0.0990667	-0.00570016	0.0306892	-0.00529183	0.00255953	0.000957208	0.62813	-0.00336593	0.256161
ELK1	cg10439456	-0.00133	0.564324	0.00294453	0.769	0.00582742	0.367308	0.00518234	0.212772	-0.00295857	0.312777	9.23e-05	0.978077	0.00594592	0.183546
ELK1	cg10549986	-0.00340475	0.0543267	0.00650471	0.266454	-0.000399449	0.88706	-0.000283998	0.917371	0.00064011	0.723371	0.000862152	0.614155	-0.00124123	0.675581
ELK1	cg10552523	-0.0017829	0.372417	0.00783044	0.290602	-0.0022095	0.712837	0.00277928	0.458492	-0.00065948	0.740101	0.000367529	0.889188	0.0013926	0.708734
ELK1	cg10563063	-0.00510395	0.00156247	0.00712841	0.378022	-0.00458556	0.252695	-0.00350576	0.21652	-0.00232062	0.19147	0.00140316	0.539901	-0.00561362	0.0696763
ELK1	cg10666909	0.00338772	0.0207975	0.00344689	0.576595	0.00569247	0.192227	0.00477643	0.0673881	0.00189985	0.32702	0.000860845	0.652311	0.00430933	0.133015
ELK1	cg10710569	-0.00669124	0.00264187	0.0116754	0.0331838	-0.000326272	0.963847	-0.000781399	0.832838	-0.00479485	0.0580928	0.000588473	0.838735	0.00244829	0.544193
ELK1	cg10718809	-0.00722108	5.8e-08	-0.00629313	0.0384044	-0.00604967	0.163402	-0.00532929	0.0220698	-0.0070521	4.34e-06	0.00127081	0.453033	-0.000493643	0.84642
ELK1	cg10728454	-0.00236251	0.279047	-0.00647138	0.502145	0.00288262	0.684536	-0.00361655	0.366719	-0.00493569	0.0381627	0.00219867	0.49399	0.000712901	0.864804
ELK1	cg10734665	-0.00246594	0.0970556	-6.96e-07	0.999901	-0.00305139	0.467764	0.000482677	0.852727	-0.00144234	0.367231	0.000769672	0.695729	0.00180704	0.507051
ELK1	cg10740245	-0.00326368	0.0309521	-0.00958476	0.0678367	-0.004292	0.364881	-0.00408129	0.111193	-0.00358532	0.0490166	0.000126513	0.946381	-0.00206218	0.46989
ELK1	cg10771443	-0.00731133	9.9e-05	0.00446447	0.116975	0.00185769	0.660595	-4.31e-06	0.998701	-0.00868802	0.000446394	0.00199924	0.247496	0.00986595	0.00261257
ELK1	cg10778971	-0.00100963	0.17939	-0.000366052	0.917282	-0.00060127	0.854969	-0.000100326	0.946397	-0.00022853	0.766885	0.000857955	0.508335	0.000132569	0.926471
ELK1	cg10784983	-0.00531957	3.24e-05	-0.00109797	0.715581	-0.00357931	0.358256	-0.00287736	0.169859	-0.00492292	0.00222901	0.000677437	0.669571	-0.000358802	0.88501
ELK1	cg10901323	-0.00671915	1.81e-06	-0.00557743	0.0813829	-0.00776818	0.0887845	-0.00708771	0.00371822	-0.00439265	0.00949795	0.000971426	0.56128	-0.00495462	0.0668588
ELK1	cg10922280	0.00178465	0.115579	-0.000308853	0.920903	0.00754573	0.0041308	0.00407198	0.0275088	-0.00139157	0.361779	0.00130985	0.283727	0.00548372	0.0116256
ELK1	cg10958877	0.00103177	0.452535	-0.0100102	0.100676	0.00461236	0.270328	0.000902648	0.71145	-0.00244791	0.177727	0.00112473	0.57658	0.00437024	0.101282
ELK1	cg10959651	-0.00460842	0.0277154	0.00636355	0.434245	0.0018728	0.706081	2.9e-05	0.993343	-0.000729169	0.684268	0.00210243	0.420705	0.00139941	0.687925
ELK1	cg10969412	-0.000127987	0.896434	0.000423551	0.900867	0.00479821	0.153405	0.000420535	0.806637	-0.0014885	0.236227	0.00133611	0.3541	0.00350685	0.066348
ELK1	cg11016993	-0.00726225	5.64e-06	0.00231361	0.547854	-1.86e-05	0.99697	-0.00280083	0.293341	-0.00653484	0.000217103	0.00292079	0.150411	0.00323337	0.258237
ELK1	cg11029522	-0.00352108	0.0315192	0.00335085	0.635956	0.00366946	0.492103	0.0016079	0.57584	-0.00196286	0.252803	0.00225205	0.316621	0.00360831	0.231693
ELK1	cg11035483	0.00420242	0.0004084	0.0058918	0.145914	0.00298625	0.398121	0.00391794	0.0543653	0.000740221	0.564894	-0.00160605	0.262421	0.0062103	0.00630618
ELK1	cg11047325	-0.00477443	0.0910498	0.0111994	0.242045	-0.00882519	0.266336	-0.00322822	0.50898	-0.0027541	0.434076	-0.00263903	0.495542	9.92e-05	0.985075
ELK1	cg11095027	-0.000689428	0.552859	0.00376651	0.361708	0.00132991	0.67636	3.86e-05	0.985086	-0.00193173	0.180773	-0.000256706	0.863813	0.00128945	0.568355
ELK1	cg11105610	0.000346554	0.739704	0.00522176	0.173651	0.0053802	0.163942	0.00256356	0.190339	-0.000433826	0.702336	0.00128771	0.397065	0.00394881	0.0441629
ELK1	cg11132334	0.00344341	0.00125088	-0.00565272	0.290085	0.00877279	0.00117444	0.00332695	0.0596086	0.000884974	0.49551	0.00260106	0.0673069	0.00306563	0.116346
ELK1	cg11163555	-0.00273383	0.0127986	0.00110984	0.711591	-0.0048381	0.155697	-0.0013613	0.491415	-0.00442552	0.00206662	-0.00251259	0.0687635	0.00161138	0.452976
ELK1	cg11187245	0.00244049	0.321638	0.00707066	0.672745	0.00965387	0.256435	0.00759919	0.125117	0.00380125	0.0929421	-0.00101424	0.806733	0.00190004	0.677616
ELK1	cg11202345	-0.000444687	0.77947	0.0041906	0.493084	0.0029895	0.565046	-0.000464039	0.877836	0.00156171	0.397204	0.000755153	0.732808	-0.00190832	0.533404
ELK1	cg11211792	0.000311877	0.857384	0.0113483	0.0339455	0.00164398	0.793673	0.0059204	0.0597039	-0.000443104	0.811625	-0.00285771	0.257258	0.00807082	0.0106677
ELK1	cg11224765	-0.00720412	1.5e-05	0.000460927	0.883156	-0.00444926	0.213413	-0.0041005	0.0606465	-0.00508407	0.0379743	-0.00173846	0.204658	0.00158208	0.605764
ELK1	cg11251971	-0.00478009	0.00529987	0.00108413	0.865613	-0.00629598	0.323846	-0.00335918	0.300977	-0.000938428	0.590432	-0.00013772	0.957334	-0.00398176	0.225998
ELK1	cg11254522	-0.00208306	0.0401649	-0.00325065	0.479929	-0.00487383	0.149985	-0.00298098	0.0786241	-0.00176554	0.200716	-0.00179057	0.202273	-0.00122926	0.533634
ELK1	cg11303842	-0.000589937	0.567647	-0.000463341	0.907229	-0.00367714	0.222163	-0.00169166	0.32028	-0.00188508	0.16584	-0.000876688	0.50306	-8.36e-05	0.966078
ELK1	cg11317199	0.000596092	0.785288	0.00219868	0.730466	0.00272627	0.762269	0.000546377	0.893153	-0.00448404	0.0841803	-0.000891581	0.799398	0.00696973	0.0946326
ELK1	cg11320084	0.000512757	0.525427	-0.000557202	0.838563	0.00113284	0.590783	0.000408411	0.735579	-0.000155641	0.893675	0.000533888	0.562537	-0.000612836	0.692664
ELK1	cg11397754	-0.00547033	8.41e-05	0.00601952	0.342922	-0.00816534	0.0286944	-0.0022463	0.339161	-0.00564011	0.00121406	-0.00153745	0.381955	0.00166571	0.525933
ELK1	cg11459681	-0.00412279	0.00247471	-0.00621452	0.0635017	0.00233094	0.608704	-0.00163047	0.504319	-0.00393961	0.0198191	0.00326239	0.0669539	0.00240624	0.353256
ELK1	cg11562571	0.0027065	0.0153533	0.00183105	0.483323	0.00621774	0.0406137	0.00201669	0.259711	0.00123384	0.404566	0.00078171	0.508062	0.000787104	0.714214
ELK1	cg11567978	-0.00242783	0.115915	0.00286699	0.691123	-0.00621824	0.227939	-0.00245988	0.384865	-0.00333758	0.0666442	-0.00237928	0.325624	0.00308815	0.301173
ELK1	cg11587584	0.00294962	0.0326399	0.00227826	0.71078	0.00718904	0.0724483	0.00451598	0.0480067	0.00220716	0.239505	0.000974538	0.599873	0.00386882	0.146452
ELK1	cg11594821	0.00234815	0.140707	0.0125963	0.0963877	0.00359076	0.475122	0.006005	0.0448421	0.00342279	0.0677731	-0.00142283	0.529042	0.00216539	0.482652
ELK1	cg11611544	0.000323413	0.792789	-0.00175416	0.562832	0.0002267	0.94622	-0.000330331	0.874593	-0.00162138	0.256087	-0.000385823	0.794777	0.00185891	0.415133
ELK1	cg11617938	0.00438675	0.00583365	0.00420643	0.624873	0.00620993	0.161986	0.0083926	0.00269483	0.00230784	0.255917	-0.000530844	0.817406	0.00637963	0.0349362
ELK1	cg11622162	-0.000313645	0.681057	0.00219128	0.377847	-0.00149917	0.543299	0.000435138	0.753316	0.000653379	0.482468	0.000355704	0.731212	-0.000119922	0.934883
ELK1	cg11638399	-0.00825332	1.68e-07	-0.00459643	0.316	-0.00847975	0.136961	-0.00694772	0.0124174	-0.00663724	0.000207646	0.00051275	0.809995	-0.00335698	0.266361
ELK1	cg11643402	-0.00337996	0.00666677	0.000752119	0.862858	-0.0024393	0.475975	-0.00290646	0.134506	-0.00457904	0.0079403	-0.000969099	0.501684	0.00131227	0.590256
ELK1	cg11684450	-0.00261738	0.0418472	0.000720117	0.914415	6.65e-05	0.981821	-0.000930865	0.670488	-0.0063278	0.000160272	-0.000117442	0.946113	0.0051455	0.03731
ELK1	cg11694510	0.00085159	0.591029	0.0101779	0.0793013	-0.00233326	0.664864	0.00388638	0.198934	-0.000784338	0.627672	-0.00198907	0.37044	0.00585053	0.0540188
ELK1	cg11702942	-0.00246413	0.154627	0.00875863	0.161558	-0.0036115	0.580266	0.000914134	0.785622	-0.000474099	0.708592	-0.000591262	0.824866	0.00247919	0.418337
ELK1	cg11738389	0.00328461	0.0507478	0.00747014	0.412749	0.00479633	0.359126	0.00202211	0.514743	0.00143565	0.474325	0.000310994	0.902257	-0.000862578	0.788321
ELK1	cg11829870	-0.00418964	0.000541442	-0.0012147	0.824131	-0.00448766	0.307533	-0.0018277	0.436819	-0.00331093	0.00689464	0.000623988	0.755132	0.00153738	0.502985
ELK1	cg11847933	-0.00140923	0.219112	0.000863865	0.852326	0.00387041	0.221725	0.00021573	0.902881	-0.00373991	0.0205725	-0.000623537	0.677125	0.00375283	0.0928449
ELK1	cg11867489	0.00245643	0.028226	-0.00164482	0.757284	-0.00059496	0.849015	-0.000959901	0.617298	0.00280946	0.0379546	0.00107067	0.479306	-0.0019679	0.343277
ELK1	cg11920110	-0.0010635	0.494051	0.00297707	0.70858	-0.00157965	0.738109	0.000503531	0.856467	-0.00293832	0.127263	-0.00198567	0.424334	0.0033891	0.257999
ELK1	cg11946459	0.00174087	0.6889	-0.00805353	0.714163	0.00874791	0.577774	0.000969477	0.900688	0.00911086	0.0754523	-0.00122633	0.851603	-0.00614703	0.456232
ELK1	cg12013713	-0.00606606	0.000982073	0.00777269	0.346091	-0.0062199	0.315749	0.000232021	0.945644	-0.00575294	0.00277824	0.000347692	0.900636	0.00449136	0.189241
ELK1	cg12037516	-0.00173875	0.0468707	0.00115588	0.685167	-0.00372798	0.408908	-0.0010019	0.589474	-0.000385497	0.545592	-0.000210376	0.900422	7.74e-05	0.962043
ELK1	cg12049875	-0.00659607	2.48e-07	-0.00423312	0.103063	-0.00538255	0.176652	-0.00492025	0.0207292	-0.00554493	0.000248546	0.00136925	0.389371	-0.00156101	0.525849
ELK1	cg12049992	0.00145815	0.507926	9.05e-07	0.999922	0.00935428	0.210767	0.00262283	0.485474	-0.00100178	0.734631	0.00198859	0.520903	0.00406708	0.336373
ELK1	cg12070987	-0.00577272	4.8e-06	-0.00260976	0.619292	-0.00612095	0.102467	-0.00511839	0.0226828	-0.00309653	0.019589	0.00171073	0.337109	-0.00440659	0.066941
ELK1	cg12088946	-0.0016099	0.411189	-0.00446899	0.543204	-0.00276773	0.681625	-0.00225072	0.526202	0.00135136	0.592747	0.0013777	0.611905	-0.00208776	0.584826
ELK1	cg12094903	0.00240124	0.0992212	0.00546145	0.376634	-0.00121542	0.798004	0.0018195	0.45339	0.00384748	0.0546413	-0.00169632	0.410579	0.000347319	0.902601
ELK1	cg12110437	-0.00294125	0.349832	0.011184	0.222408	-0.0017036	0.865619	0.00306916	0.570339	-2.11e-05	0.995416	0.00248762	0.531557	0.00298657	0.604458
ELK1	cg12114203	-0.0011383	0.372727	0.000931057	0.859979	0.000174291	0.963302	0.000522356	0.793802	-0.00407529	0.0169274	-0.000732273	0.677867	0.00444338	0.0668534
ELK1	cg12141483	-0.00026027	0.773534	-0.00224118	0.375557	-0.00135399	0.686286	-0.00129045	0.416027	-0.00109731	0.355598	-0.00154013	0.281212	0.000360248	0.837734
ELK1	cg12172349	-0.00113935	0.0351854	0.00216848	0.198807	-0.00142886	0.583254	-0.00028767	0.788549	-0.000793816	0.123656	0.00031981	0.758652	0.00064365	0.531291
ELK1	cg12187985	-0.00224113	0.163027	-0.000363017	0.966088	0.0026314	0.504435	0.00141797	0.579623	-0.00834566	0.000143548	0.000207346	0.917467	0.00902624	0.00343782
ELK1	cg12299361	-0.0078021	4.55e-07	0.0019863	0.541421	-0.00581177	0.239092	-0.00612457	0.0178132	-0.00637132	0.000550267	0.000658111	0.743565	-0.00207703	0.4834
ELK1	cg12303312	-0.00579079	3.44e-06	-0.00347804	0.34433	-0.00670024	0.0999323	-0.00490284	0.0236802	-0.00423211	0.00381112	-3.02e-05	0.984369	-0.0026517	0.271546
ELK1	cg12319836	0.00226143	0.0241244	0.00338857	0.303116	0.00037219	0.911434	0.00216651	0.222606	0.000184012	0.8716	-0.00177447	0.207953	0.0034498	0.0684873
ELK1	cg12331471	-0.00100952	0.493595	0.0164507	0.0020106	-0.00296953	0.328876	0.000433251	0.848928	0.00289476	0.0947456	-0.00161228	0.31621	-0.00325266	0.212441
ELK1	cg12359279	-0.000239727	0.365858	0.000124169	0.884496	-0.000396744	0.59424	-3.59e-05	0.9359	-4.92e-05	0.887046	-3.25e-05	0.915716	0.000221525	0.668708
ELK1	cg12371075	-0.00787865	7.19e-07	-0.00346037	0.465294	-0.00732824	0.151496	-0.00675306	0.01164	-0.00586873	0.00195197	0.00137496	0.490563	-0.00423278	0.165878
ELK1	cg12378285	-0.00130748	0.392686	-0.000867776	0.870443	0.00251526	0.560808	-0.00169771	0.492494	-0.00253681	0.18558	0.000367325	0.858198	0.0014516	0.625591
ELK1	cg12379452	-0.00084262	0.403874	0.000867358	0.864386	-0.00680718	0.081563	-0.000184648	0.926291	0.000782527	0.473781	-0.00016453	0.922668	-0.000856678	0.660229
ELK1	cg12394215	-0.00318949	0.0176957	0.0017336	0.734099	-0.00455691	0.296468	-0.00368781	0.0889838	-0.004424	0.0200889	-0.000563383	0.742841	0.00135069	0.606447
ELK1	cg12424383	-0.00185008	0.0205678	0.000187698	0.941053	-0.00554304	0.149386	-0.000170398	0.916382	-0.00140069	0.0452777	-0.00129735	0.391808	0.000763519	0.616931
ELK1	cg12439472	-0.0147992	0.0142424	0.0110474	0.608011	-0.00442235	0.748674	-0.00837488	0.410148	0.00317387	0.566049	0.00220067	0.752265	-0.0152216	0.140222
ELK1	cg12461141	-0.00391408	0.0203349	0.003019	0.646268	-0.0095405	0.0876578	-0.00336589	0.310406	-0.00107379	0.528301	-0.000642972	0.794044	-0.00181402	0.566806
ELK1	cg12539787	-0.000907795	0.511959	-0.000939309	0.886411	-0.00288919	0.394025	-0.00324692	0.135941	-0.00131341	0.493049	-0.00104919	0.54796	-0.000396076	0.882386
ELK1	cg12551079	-0.00286557	0.0856674	0.00523146	0.439728	0.00310778	0.49337	-0.00273339	0.34671	-0.00464832	0.0289658	-0.000891841	0.667271	0.00266454	0.410366
ELK1	cg12557158	-0.00348868	0.0088651	0.00124482	0.870124	-0.00401109	0.450621	-0.00225671	0.437886	-0.00213132	0.0494728	-0.000351912	0.876203	-0.000841342	0.744001
ELK1	cg12588917	0.00280161	0.213708	0.00192787	0.884603	0.0137624	0.0634179	0.0099345	0.0217914	0.00285436	0.246976	0.00343434	0.32378	0.00614056	0.146349
ELK1	cg12592772	-0.00662467	8.03e-07	-0.00390828	0.244702	-0.00397523	0.316277	-0.00512278	0.0184641	-0.00502142	0.00210694	0.000852068	0.585463	-0.00290563	0.260628
ELK1	cg12596733	-0.00911347	5.59e-08	-0.00360811	0.291532	-0.00551182	0.303115	-0.00702383	0.0117022	-0.00764612	0.000143642	0.00129564	0.505192	-0.00216776	0.498757
ELK1	cg12611914	-0.00566445	0.00254729	-0.00216622	0.641405	-0.00508223	0.355251	-0.00750227	0.0161228	-0.00389463	0.0948454	-0.000315725	0.883911	-0.00323351	0.37543
ELK1	cg12614898	0.00122176	0.338829	0.00395606	0.46597	0.00542733	0.110036	0.00274582	0.147002	-0.00102482	0.591542	0.000478364	0.75624	0.00191343	0.44106
ELK1	cg12628528	0.00382501	0.00130622	-0.00145913	0.758901	-0.00166048	0.664075	-0.00121877	0.55575	0.00525886	0.000372823	-0.00140582	0.446604	-0.00397022	0.0809116
ELK1	cg12757378	-0.00111901	0.244446	-0.0121926	0.0381046	-0.00242723	0.489839	-0.00335555	0.0553616	-0.000871437	0.457194	0.00114926	0.461183	-0.000901985	0.625293
ELK1	cg12792363	-0.00770395	3.02e-05	-0.00159777	0.823957	-0.0103754	0.0748146	-0.00671223	0.0282733	-0.00349054	0.0819184	-8.96e-05	0.970461	-0.00844218	0.0166742
ELK1	cg12798040	-6.57e-05	0.973515	-0.000804087	0.930221	-0.00330105	0.634509	-0.00025762	0.945195	-0.00251283	0.277259	-0.00222494	0.452275	0.00285853	0.461297
ELK1	cg12803108	-0.00362221	0.0314033	-0.00309745	0.488094	-0.00540431	0.30062	-0.00187154	0.501854	-0.00546251	0.0117986	-0.000945274	0.632178	0.00220124	0.502178
ELK1	cg12807764	-0.0063541	0.00458598	-0.00774308	0.562068	0.000525563	0.939486	-0.00594001	0.126241	-0.0086481	0.00202648	0.000673418	0.844381	0.00423811	0.324877
ELK1	cg12828896	0.0016232	0.69148	0.0228652	0.173132	0.00995574	0.379832	0.0107322	0.172263	0.00609495	0.127634	0.00101483	0.850405	0.00174063	0.814898
ELK1	cg12836643	0.0014584	0.0927799	-0.00265325	0.56705	0.00153832	0.586839	0.00145434	0.332313	0.000150604	0.887837	0.00013675	0.915266	0.00143866	0.373196
ELK1	cg12870332	-0.00974401	2.76e-08	-0.00765008	0.0405822	-0.0116004	0.028067	-0.00922257	0.00217143	-0.00757878	7.16e-05	0.000157024	0.937305	-0.00238221	0.477345
ELK1	cg12877361	0.00159006	0.213355	0.000428468	0.934269	-0.00125983	0.756015	-0.00109462	0.635224	0.000594992	0.64961	-0.00175573	0.337859	-0.000241706	0.917151
ELK1	cg12906975	-0.00189175	0.0626334	6.5e-05	0.985628	-0.0037954	0.484102	0.000419853	0.849588	-0.00107721	0.0251635	-0.000133706	0.946908	0.00149982	0.4316
ELK1	cg12945470	-0.000235812	0.873754	-0.000516301	0.928553	0.000844214	0.863847	0.00251439	0.32958	-0.00390655	0.0463922	-0.000885968	0.706276	0.00632336	0.0284598
ELK1	cg12955084	-0.0037768	0.00158937	-0.00300373	0.54255	-0.00267976	0.403858	-0.0026809	0.164036	-0.00616314	0.000197697	-0.000903334	0.568782	0.00220442	0.341398
ELK1	cg12975667	-0.0025862	0.0136402	0.00370891	0.253614	-0.00519742	0.194167	-0.00226714	0.255809	-0.00308446	0.0131603	-0.00113025	0.488294	0.000960549	0.639715
ELK1	cg12987761	-0.0059518	0.00903661	-0.0116317	0.242643	-0.00668033	0.347608	-0.00223665	0.569469	-0.00290497	0.300089	0.000475118	0.889271	0.0012405	0.774957
ELK1	cg12999836	-0.00510985	0.000603171	-0.00143789	0.840945	-0.00704513	0.121529	-0.00615942	0.0200115	-0.0022438	0.214627	0.00283995	0.220283	-0.00522744	0.0654223
ELK1	cg13007871	0.00196875	0.118768	0.00216718	0.663274	0.00403536	0.343423	0.00303712	0.182262	0.00392294	0.0132629	-6e-05	0.974554	-2.18e-05	0.992957
ELK1	cg13045500	-0.00209173	0.217619	-0.00133196	0.845518	-0.00318999	0.606769	-0.00387914	0.216503	0.00321179	0.129937	0.00225496	0.35932	-0.00581591	0.0756541
ELK1	cg13072055	-0.00797586	2.84e-07	-0.000446255	0.90064	-0.00800407	0.0787789	-0.00695682	0.00702014	-0.00588945	0.00110769	-0.000144381	0.934852	-0.00335381	0.26197
ELK1	cg13086983	-0.00740603	9.72e-08	-0.002428	0.549601	-0.00728344	0.109846	-0.00481892	0.0379729	-0.00622373	0.00015969	0.000312217	0.857223	-0.00169071	0.524785
ELK1	cg13092901	-0.00241084	0.0172924	-0.0011812	0.545243	-0.00282261	0.07593	-0.00131486	0.34236	-0.00142745	0.333959	-0.00108663	0.173828	0.000645963	0.738137
ELK1	cg13100600	0.000441256	0.817713	-0.0136415	0.100338	0.000352172	0.959395	-0.00350399	0.305267	0.000307464	0.88424	0.00339086	0.235889	-0.0015196	0.663381
ELK1	cg13119178	-0.00486042	3.8e-05	-0.00130868	0.766601	-0.00345294	0.31014	-0.00225411	0.235976	-0.00415543	0.00546556	0.000758365	0.583539	-0.000931361	0.682886
ELK1	cg13130398	0.000825772	0.736224	0.0141262	0.069452	0.0137712	0.185232	0.0102858	0.0389267	5.12e-05	0.976943	0.00182632	0.638343	0.00963244	0.033289
ELK1	cg13149147	-0.00373598	0.00247161	-0.0012208	0.800528	-0.000593301	0.822183	-0.00209424	0.285737	-0.00536242	0.00120182	0.00143449	0.30086	0.00184264	0.443946
ELK1	cg13155430	-0.0058331	0.0390764	0.00201351	0.868134	-0.0105416	0.426437	-0.00331745	0.587003	-0.000784356	0.450965	0.000970819	0.854091	-0.000213982	0.967133
ELK1	cg13172359	-0.00827949	0.000674228	0.00324571	0.495678	-0.0072816	0.0664664	-0.00795207	0.0143459	-0.00454131	0.19972	0.00102567	0.639196	0.000703519	0.878103
ELK1	cg13250178	-0.00617731	2.78e-06	-0.00139824	0.592751	-0.00575116	0.12383	-0.00511915	0.0269355	-0.0046648	0.00220825	0.000905195	0.54639	-0.00134716	0.597037
ELK1	cg13272096	-0.00804539	0.000672047	-0.0104013	0.149769	-0.0144505	0.0898679	-0.00808314	0.0535626	-0.00131261	0.638516	0.00120981	0.720911	-0.00934448	0.0377867
ELK1	cg13304609	-0.0042669	0.0853107	0.0040411	0.714278	-0.0053732	0.650034	0.00121155	0.821426	-0.00119209	0.23132	0.00135227	0.776553	0.00130352	0.777241
ELK1	cg13343932	-0.00535138	0.0165778	0.00369201	0.689703	-0.0109326	0.0674774	-0.00516526	0.188069	-0.00357331	0.204983	-0.00263087	0.385247	-0.000307313	0.942207
ELK1	cg13406746	0.000909937	0.295772	0.000255021	0.951939	0.0048021	0.0786976	0.00126185	0.40045	0.00180529	0.111587	0.00171787	0.175218	0.00150906	0.370388
ELK1	cg13419792	-0.00112165	0.0673502	-0.00158755	0.501064	-0.00125809	0.587951	0.000149289	0.898008	-0.00120308	0.0706279	0.000310857	0.753719	0.00191063	0.0982425
ELK1	cg13443575	-0.00425238	0.00269964	-0.0038904	0.410968	-0.00143905	0.700427	-0.00373314	0.115923	-0.00112467	0.493002	0.00319914	0.0713024	-0.0055716	0.0429335
ELK1	cg13452062	-0.0239098	0.00456893	0.0504935	0.224527	0.00399109	0.798331	-0.00707599	0.637145	-0.00372047	0.141148	0.00519666	0.603617	-0.00194971	0.881037
ELK1	cg13474450	-0.00811843	8.05e-07	-0.00102969	0.843966	-0.0064881	0.135565	-0.00415986	0.130772	-0.00841413	8.34e-06	0.000531022	0.781687	0.0022431	0.476853
ELK1	cg13524037	-0.00697428	4.95e-06	-0.00341661	0.365581	-0.00451348	0.330042	-0.00526657	0.0391454	-0.00639199	0.000589024	0.000984298	0.59113	-0.00204239	0.488641
ELK1	cg13525276	0.00346637	0.0831558	-0.00774039	0.317697	0.00446635	0.472512	0.000361278	0.916623	0.00159241	0.512864	0.00115731	0.678462	0.000547452	0.888405
ELK1	cg13575216	-0.00231136	0.0297326	0.00261805	0.483859	-0.00285405	0.567236	-0.000412756	0.840948	-0.00161627	0.160381	-0.000706982	0.701845	0.0013544	0.504528
ELK1	cg13587253	6.52e-05	0.97243	-0.00333981	0.708536	-0.0115962	0.107646	-0.00345972	0.291961	-0.00111998	0.585882	-0.00415592	0.15424	-0.00202689	0.570511
ELK1	cg13618969	-0.00630998	0.000118876	-0.00501319	0.211387	-0.00764661	0.205142	-0.00453396	0.101674	-0.00455703	0.0114559	0.000256706	0.907213	-0.00208793	0.511366
ELK1	cg13619623	-0.000399705	0.670672	-0.000819382	0.859689	0.0024716	0.290348	0.000935972	0.532803	-0.00193439	0.135831	0.000776405	0.522185	0.00319825	0.0813137
ELK1	cg13643186	-0.00811539	6.93e-08	-0.00598251	0.260843	-0.00956146	0.0666446	-0.00797375	0.00200044	-0.0055266	0.00114704	0.000658851	0.743984	-0.00492247	0.0875712
ELK1	cg13693517	0.00128441	0.268964	-0.00247963	0.656461	0.00138813	0.718638	-0.0021448	0.271727	0.000404626	0.779342	0.00180192	0.273354	-0.00275669	0.211139
ELK1	cg13723336	-0.00129887	0.238534	0.0010302	0.721511	0.00081925	0.780017	-0.000744704	0.670697	-0.00290696	0.0493051	-0.000415721	0.738749	0.00190036	0.370571
ELK1	cg13728275	-0.00721705	2.55e-07	-0.00586544	0.0326619	-0.00575054	0.175271	-0.00532046	0.0231441	-0.00688723	7.52e-05	0.00211385	0.200443	-0.00123067	0.648402
ELK1	cg13755924	-0.00553026	0.00187684	0.00590777	0.502434	-0.00548063	0.43792	-0.00588779	0.0810068	-0.00101828	0.545891	0.000841988	0.778851	-0.00416405	0.198215
ELK1	cg13781414	-0.00319318	0.00238028	0.00221923	0.473785	-0.00583604	0.0808807	-0.00101129	0.587464	-0.00318143	0.0114797	-8.84e-06	0.995233	0.00130999	0.512134
ELK1	cg13782919	-0.00234936	0.0633548	-0.00094384	0.86787	0.000938587	0.782795	-0.00146734	0.476363	-0.00449791	0.0120157	-0.000132471	0.938671	0.00226541	0.353333
ELK1	cg13785019	0.000492398	0.759772	0.00856858	0.306212	-0.00150531	0.725349	0.00148617	0.56932	-0.000680878	0.75797	-0.00266309	0.203227	0.00310162	0.321752
ELK1	cg13789214	-0.00216373	0.0638555	-0.00317386	0.391259	-0.00253007	0.451495	-0.00413774	0.0411658	-0.00165341	0.271092	0.000407786	0.777225	-0.00262067	0.245784
ELK1	cg13844341	-0.00792596	4.05e-08	-0.00309712	0.4814	-0.0105478	0.0161111	-0.00736817	0.00372269	-0.00628665	8.43e-05	0.000292893	0.873571	-0.00255905	0.354251
ELK1	cg13849515	0.00412325	0.0134087	0.00216686	0.729641	0.00241691	0.604174	0.00344996	0.242234	0.000266413	0.86994	-0.000697631	0.755947	0.00451242	0.131917
ELK1	cg13896879	-0.00317439	0.016968	-0.00232334	0.533178	-0.00333705	0.456622	-0.00242953	0.285961	-0.00437012	0.00821873	0.000617444	0.735646	0.000588697	0.819333
ELK1	cg13933891	-0.00607429	1.76e-05	-0.00314265	0.237497	-0.0050439	0.268509	-0.00427509	0.0557178	-0.00442921	0.0124601	0.000846508	0.627133	-0.00223632	0.412728
ELK1	cg13935634	-0.00487283	0.0123825	0.0102642	0.166907	-0.0033777	0.632504	-0.00274486	0.425457	-0.00480922	0.0533946	-0.00092487	0.742954	0.00205277	0.583448
ELK1	cg13953458	0.00310236	0.0102189	0.00175371	0.692734	0.000349125	0.928729	0.000445316	0.835267	0.00201571	0.135751	-0.00112544	0.488472	0.000368128	0.870801
ELK1	cg13980638	-0.00672311	2.96e-07	-0.00526861	0.209268	-0.00509811	0.187853	-0.00445848	0.0443072	-0.00558179	0.000197142	0.00186341	0.259762	-0.00133587	0.595417
ELK1	cg14000144	-0.00041613	0.799221	-0.0107851	0.102652	0.00195273	0.691132	-0.00130865	0.639969	-0.00207366	0.318164	0.00110929	0.612698	0.000262957	0.932472
ELK1	cg14002778	0.00165114	0.278805	0.00105267	0.816695	0.00306055	0.508966	0.000560058	0.824471	-0.000481661	0.794181	-2.63e-06	0.998936	0.00154993	0.595211
ELK1	cg14028598	-0.00997248	1.38e-06	-0.00636029	0.228993	-0.00803942	0.26661	-0.00954109	0.00612872	-0.00587707	0.0120302	0.00150077	0.582031	-0.00756235	0.0561
ELK1	cg14064762	-0.00102749	0.328575	0.00274444	0.610256	-0.00437132	0.210893	-0.000986376	0.602042	-0.00289602	0.0178327	-0.00170696	0.318493	0.0030557	0.128834
ELK1	cg14085060	-0.00548344	8.9e-06	-0.00276901	0.190413	-0.00382061	0.384593	-0.00496851	0.0171096	-0.00312005	0.0390163	0.00174294	0.282092	-0.00366888	0.120888
ELK1	cg14126601	-0.00534187	0.0151025	-0.000879956	0.910069	-0.00216628	0.680403	-0.00370725	0.291251	-0.00273379	0.321799	0.00218117	0.396825	0.00151979	0.709334
ELK1	cg14129477	-0.00296549	0.0577018	0.00567459	0.362414	-0.00344794	0.598269	-0.00299778	0.310785	-0.000956986	0.59727	-0.00216022	0.388362	-0.00235702	0.429793
ELK1	cg14224203	-0.0048095	0.00545474	-0.000828534	0.914912	-0.00653793	0.219059	-0.00416088	0.165729	-0.00211369	0.315061	0.00149511	0.523495	-0.00536432	0.109795
ELK1	cg14234394	0.0018405	0.290093	-0.0112307	0.0964782	-0.00262463	0.568246	-0.000931821	0.753601	0.000487766	0.825254	-0.000109131	0.960598	-0.000748119	0.819483
ELK1	cg14286514	-0.00183394	0.276762	0.00507934	0.464336	0.000467214	0.926503	-0.000246137	0.92757	0.000819147	0.701423	0.001373	0.545114	-0.00116892	0.712857
ELK1	cg14293575	-0.00245167	0.466035	0.0107854	0.46891	-0.00114984	0.944171	0.00510925	0.488497	-0.000511424	0.626839	-0.00036625	0.95486	0.00907392	0.142395
ELK1	cg14301914	-0.00608447	1.78e-06	-0.00381628	0.23313	-0.00524075	0.182663	-0.00500393	0.018578	-0.00470631	0.00244484	0.000832875	0.579087	-0.00237931	0.33199
ELK1	cg14321269	-0.00354751	0.000410897	0.00103365	0.814305	-0.00214142	0.49859	-0.00179353	0.296307	-0.0027624	0.0312301	-0.000318893	0.813004	-4.46e-05	0.981154
ELK1	cg14333162	-0.00484845	0.0399554	0.0136013	0.315028	-0.00639127	0.359178	-0.000365355	0.927411	-0.00383745	0.202909	0.00116649	0.737575	0.0039619	0.383827
ELK1	cg14349855	-0.00210708	0.241717	-0.00169203	0.790905	0.00198377	0.611986	3.33e-05	0.990799	-0.00464373	0.0686034	0.000728045	0.745285	0.0026516	0.454286
ELK1	cg14353998	-0.00284428	0.00217647	-0.00369663	0.1136	0.000320085	0.904124	-0.000961919	0.503191	-0.0019581	0.105671	0.00152116	0.146595	0.000674967	0.69428
ELK1	cg14360917	0.00109966	0.398543	-0.00431205	0.458421	0.0043202	0.19877	-0.000651154	0.75175	0.000438554	0.813909	0.0013984	0.396431	0.000256499	0.918276
ELK1	cg14374463	0.00355095	0.00300886	0.00318615	0.396125	0.000460772	0.910192	0.00159121	0.402914	0.00287464	0.0647443	-0.000341256	0.839548	-2.66e-05	0.99053
ELK1	cg14392283	2.03e-05	0.987143	0.00336584	0.109437	0.00302097	0.672438	0.00331564	0.233625	-0.000573537	0.241854	0.00110165	0.660365	0.0060569	0.00965031
ELK1	cg14423620	0.000255493	0.356818	-0.000386266	0.58679	0.000150664	0.856539	7.42e-05	0.872526	0.000217248	0.555392	4.89e-05	0.88054	-0.000559826	0.293057
ELK1	cg14426099	-0.00864501	1.77e-08	-0.00521673	0.193577	-0.00878623	0.0725311	-0.00738797	0.00516959	-0.00689622	9.29e-05	0.000647252	0.727776	-0.00218205	0.45754
ELK1	cg14428587	-0.00100647	0.104599	-0.000247286	0.921447	-0.00118571	0.640268	-0.000347086	0.768838	-0.000538696	0.450279	0.000683248	0.517862	0.000132381	0.911884
ELK1	cg14463638	-0.00535174	0.00111972	0.00333156	0.397707	-0.00418725	0.319506	-0.00553646	0.0546032	-0.00595649	0.00312901	-0.000883184	0.639862	0.000552425	0.863402
ELK1	cg14463959	-0.00576968	1.65e-05	-0.00466669	0.230918	-0.00586125	0.164382	-0.00489751	0.0324153	-0.00412494	0.00931198	0.000806613	0.621716	-0.00318412	0.21814
ELK1	cg14495063	0.00058905	0.598335	0.00753441	0.140702	0.000102912	0.975954	8.66e-05	0.966071	-0.00130361	0.339588	-0.00238895	0.136657	0.00257185	0.229081
ELK1	cg14538312	-0.00316235	0.0449437	-0.00561028	0.510674	-0.00502778	0.324743	-0.00455831	0.109008	-0.00211606	0.285945	-0.000431104	0.84943	-0.00317396	0.30337
ELK1	cg14578677	-0.00784244	1.25e-06	-0.00648076	0.139342	-0.00656065	0.210921	-0.00765728	0.00720393	-0.00518054	0.00319839	0.0018928	0.367331	-0.0053198	0.0873357
ELK1	cg14595557	-0.0058306	0.00447375	0.00912387	0.1842	0.00120529	0.855106	-0.000928453	0.809757	-0.00277026	0.0552367	0.00232714	0.417437	0.000280069	0.937728
ELK1	cg14617454	-0.00112597	0.209457	0.000154105	0.969641	-0.00278881	0.613656	0.000407698	0.841948	-0.000395956	0.436446	-0.000130058	0.949786	-0.000136399	0.937581
ELK1	cg14750551	-0.00130382	0.19477	0.00338704	0.475083	-0.00527504	0.364641	0.000656352	0.776345	-0.00101825	0.0375377	-0.000525958	0.816109	0.00152788	0.429633
ELK1	cg14849578	-0.00060885	0.631567	-0.000737147	0.89544	-9.4e-05	0.977728	-1.82e-05	0.99313	-0.00403877	0.0162282	-0.00218738	0.197752	0.0052715	0.0315759
ELK1	cg14864167	-0.00269957	0.541218	0.0320098	0.0153291	-0.0151146	0.354533	0.00548667	0.560603	0.000835424	0.775232	-0.00622895	0.401464	0.00765066	0.352972
ELK1	cg14870271	-0.000384284	0.824086	0.00812811	0.23998	0.00392585	0.515775	0.00209603	0.538738	0.000559354	0.745264	0.000718572	0.784031	0.000421098	0.897711
ELK1	cg14871225	-0.00651773	1.29e-05	-0.00540192	0.329932	-0.00403909	0.430217	-0.00568731	0.0320095	-0.00365737	0.0233133	0.00347772	0.10122	-0.00571645	0.0460892
ELK1	cg14880222	-0.00283502	0.0265405	0.00348612	0.410944	-0.00262244	0.583566	-0.000961929	0.668036	-0.000841839	0.527252	-0.00109816	0.551128	-0.000523705	0.821415
ELK1	cg14943355	-0.0055251	0.129546	0.00557306	0.754094	-0.00149145	0.886222	-0.000406994	0.955347	0.000617729	0.820678	0.00266306	0.606708	-0.00108487	0.870602
ELK1	cg14951497	0.0012105	0.377571	0.00399375	0.607257	0.00332551	0.53259	0.00318949	0.238772	0.00141377	0.244087	0.0016975	0.476582	0.0025648	0.319365
ELK1	cg15015109	-0.00728125	5.27e-07	-0.0051328	0.128634	-0.00568377	0.231686	-0.0058255	0.0183323	-0.00543642	0.0015328	0.00156552	0.402211	-0.00250221	0.368647
ELK1	cg15095344	-0.00473527	6.6e-07	0.00060447	0.846078	-0.00128677	0.644981	-0.00172152	0.271738	-0.0050294	7.21e-05	0.00053681	0.623502	0.00203498	0.263389
ELK1	cg15143938	-0.0016358	0.148566	-0.00317531	0.57209	0.00224251	0.555119	-0.00102099	0.596446	-0.00286896	0.0446402	0.00136082	0.438091	0.00238651	0.278875
ELK1	cg15174565	-0.00148398	0.177752	-0.000532847	0.891401	-0.00170511	0.607817	-0.00172522	0.358665	-0.00277693	0.0590564	-0.000613699	0.670704	0.00184725	0.383425
ELK1	cg15201259	-0.00593828	8.8e-07	-0.0033292	0.293951	-0.00492783	0.19981	-0.00486801	0.0178206	-0.00490548	0.000765358	0.000633958	0.676604	-0.00207029	0.373582
ELK1	cg15250707	-0.00183369	0.0351115	-0.00282102	0.275071	-0.00047577	0.8895	0.00124738	0.451745	-0.00248856	0.0106707	-0.00130821	0.360095	0.00311205	0.0616962
ELK1	cg15251675	-0.00161162	0.343933	0.00548798	0.588423	-0.00124836	0.825666	-0.000623948	0.830614	0.00177414	0.398947	0.000247337	0.921064	-0.00360796	0.276231
ELK1	cg15273270	-0.000542373	0.753609	0.00265623	0.768309	0.00672428	0.130012	0.00150361	0.615031	0.000982901	0.671752	0.0031021	0.20524	-0.000474233	0.888468
ELK1	cg15292513	0.000905299	0.467558	0.00102741	0.876375	9.95e-05	0.981217	-7.11e-05	0.972543	3.56e-05	0.982751	-0.00226499	0.229999	0.00020385	0.932181
ELK1	cg15331332	0.0042256	0.0566203	0.00290802	0.805007	0.0118921	0.0505733	0.00729062	0.0807129	0.00549701	0.0249638	0.00134645	0.679457	0.00253911	0.54004
ELK1	cg15346781	-0.00271192	0.0985361	0.00522507	0.325644	-0.000906597	0.820658	-0.000541186	0.847648	0.000225831	0.903601	0.00124903	0.521953	0.000853645	0.779671
ELK1	cg15357199	-0.00607116	3.19e-05	-0.00253146	0.520594	-0.00333053	0.423252	-0.00466798	0.0359415	-0.0067691	0.00128306	0.000963288	0.54691	0.00110053	0.697988
ELK1	cg15378061	0.00143457	0.456782	-0.0148038	0.0498131	0.00448477	0.578353	-0.00140825	0.706311	-0.00153299	0.466605	0.00344558	0.298367	0.00191754	0.605108
ELK1	cg15455222	-0.00763391	4.63e-08	-0.00518402	0.197203	-0.00731981	0.0726883	-0.00555216	0.0195297	-0.00614257	0.000164779	0.00195247	0.2878	-0.00227811	0.388553
ELK1	cg15480653	0.0024047	0.0226068	-0.000815978	0.849992	0.00286819	0.31174	0.00119111	0.503501	0.00117592	0.332879	-8.23e-05	0.951266	0.00156949	0.419824
ELK1	cg15551881	0.00112549	0.484269	0.0051273	0.579488	0.00364175	0.470365	0.00153144	0.593625	-0.00205722	0.231757	-0.00130934	0.599709	0.0061609	0.0410039
ELK1	cg15599483	-0.00172368	0.0703609	-0.0030818	0.431815	-0.00114736	0.607412	-0.00133675	0.378501	-0.00404341	0.00285707	0.00119485	0.299026	0.00276606	0.131944
ELK1	cg15610437	-0.00639676	3.78e-07	-0.00618451	0.182328	-0.00677236	0.0641501	-0.00595969	0.00819109	-0.00492279	0.000297119	0.00216136	0.21237	-0.00222002	0.358213
ELK1	cg15636519	-0.00193229	0.00706684	0.000789057	0.610493	-0.0018882	0.188602	-0.000833138	0.47416	-0.000962252	0.320028	-0.000679317	0.309123	0.00041458	0.762165
ELK1	cg15642312	-0.00389706	0.000466123	0.00680505	0.182319	-0.00513936	0.164266	-0.00231869	0.246567	-0.00371436	0.00444436	-0.00207887	0.178733	-0.00101568	0.639762
ELK1	cg15721584	-0.000389366	0.860917	0.000573034	0.938055	0.00706249	0.351166	-0.00176403	0.649271	-0.000238799	0.935354	0.0024201	0.495353	-0.00340582	0.431099
ELK1	cg15730281	-0.0020868	0.104936	-0.00187166	0.707031	0.000898778	0.838592	-0.00138023	0.580982	-0.00359718	0.0142567	0.000599753	0.742166	0.00143896	0.569614
ELK1	cg15816978	-0.000632025	0.152556	0.000814663	0.38589	0.00119162	0.373849	0.00039387	0.611368	-0.00136581	0.0149219	0.000265952	0.630815	0.000488779	0.570651
ELK1	cg15831217	0.00074933	0.616537	0.0033959	0.629805	0.000619519	0.880556	-0.000650115	0.794519	-0.00102069	0.605878	-0.00031197	0.875287	0.00219222	0.446175
ELK1	cg15839328	-0.005778	0.000249501	0.00251853	0.0556624	0.0015584	0.631819	-0.00161047	0.47379	-0.00610993	0.00416769	0.00173587	0.211647	0.00468309	0.0929054
ELK1	cg15863211	-0.000455469	0.647097	0.00228667	0.554379	0.0012197	0.611423	-0.00153546	0.395542	-0.00114682	0.340449	-0.00116742	0.318469	-0.00036096	0.854047
ELK1	cg15896766	-0.0025461	0.0398344	-0.00179831	0.698654	-0.00164393	0.60276	-0.00264058	0.211914	-0.00222411	0.17771	0.00176641	0.227854	-0.00101465	0.674741
ELK1	cg15939920	-0.00601423	0.000133902	-0.00371625	0.485685	-0.00555248	0.245622	-0.00536169	0.035236	-0.00623598	0.00372143	0.00120163	0.538631	-0.000582039	0.849132
ELK1	cg15946524	0.000166001	0.903752	-0.0123738	0.0709191	-0.00223314	0.61746	-0.00242129	0.339729	-0.000373972	0.813671	0.00144627	0.500926	-0.00155784	0.552978
ELK1	cg15982099	-0.00754514	0.000230593	-0.00509699	0.330419	-0.00273151	0.654441	-0.0049015	0.161213	-0.00454521	0.0374969	0.00411211	0.11325	-0.00608519	0.119305
ELK1	cg15999041	-0.00225288	0.0601745	-0.0050746	0.403509	-0.00530984	0.161563	-0.00340025	0.122908	-0.00175799	0.206871	6.73e-05	0.968881	-0.00135935	0.558979
ELK1	cg16011033	0.0051271	0.000286929	0.00425414	0.602544	0.00498032	0.30157	0.003526	0.164165	0.0032873	0.0421716	-0.000482573	0.829549	0.00258842	0.333267
ELK1	cg16016431	-0.000928417	0.0649296	0.000374182	0.879961	-0.00153213	0.43119	-0.000387802	0.695702	-0.00110185	0.0527639	0.000325792	0.701439	0.00125504	0.198583
ELK1	cg16060790	-0.00488797	0.010652	0.00236615	0.727355	-0.00449777	0.543984	-0.00538699	0.129084	-0.00257134	0.231693	-0.000692804	0.814693	-0.0033267	0.358442
ELK1	cg16070035	0.00115535	0.625158	0.00845535	0.415311	-0.00433346	0.508227	0.00365175	0.359816	-0.00191113	0.537079	-0.0062623	0.0408726	0.00167679	0.716064
ELK1	cg16156751	0.00455184	7.24e-05	0.00239517	0.614926	-0.000322594	0.934068	0.00282581	0.16671	0.00342187	0.00842922	-0.00197187	0.246672	0.000233459	0.914115
ELK1	cg16260695	0.00311695	0.0056135	0.000516278	0.893363	0.0018725	0.549501	0.00337641	0.0476845	0.000760387	0.629016	-0.000994674	0.44724	0.00230362	0.29387
ELK1	cg16324306	-0.00316218	0.0158417	0.0008857	0.870697	-0.000122	0.971339	0.000364413	0.872348	-0.00580038	0.000885347	0.000862964	0.588873	0.00329486	0.198811
ELK1	cg16324526	-0.00189484	0.101231	0.00479128	0.362119	-0.00312764	0.331804	-0.00131718	0.528585	-0.0043012	0.00234649	-0.00189803	0.214692	0.00433215	0.0512576
ELK1	cg16363586	-0.00238682	0.00852304	-0.00101853	0.580828	-0.00334451	0.0837237	-0.00096449	0.44677	-0.00155883	0.236872	-0.00024166	0.774084	0.000496053	0.770726
ELK1	cg16379091	0.000937951	0.462308	0.00173003	0.549261	-0.000580725	0.938659	0.000581705	0.832777	0.00180396	0.112407	-0.00049778	0.849868	9.87e-05	0.968506
ELK1	cg16400320	-0.00189535	0.0858239	0.0047892	0.291745	-0.0022995	0.622654	0.00107015	0.629674	-0.00138039	0.0851166	-2.93e-05	0.987667	0.00214295	0.296987
ELK1	cg16405432	-0.00847558	5.28e-07	-0.00225646	0.709932	-0.00375649	0.379736	-0.004681	0.108002	-0.00744391	0.000124126	0.00298954	0.134252	-0.00151128	0.638741
ELK1	cg16411857	-0.00323891	0.0582433	0.00938496	0.0440078	-0.000720446	0.692402	-0.000390422	0.867358	-0.000463092	0.823061	-0.000702094	0.579386	-0.00192182	0.513565
ELK1	cg16427501	-0.00318617	0.00329558	0.00460932	0.336506	0.00202677	0.587977	0.000599272	0.760955	-0.00311148	0.0048821	0.00140591	0.380519	0.00324613	0.104433
ELK1	cg16442638	2.43e-05	0.947786	-0.000324555	0.835909	0.000514592	0.590921	1.79e-05	0.977796	0.000577474	0.257213	0.00104402	0.0226679	-0.000574553	0.431964
ELK1	cg16514981	-0.00348276	0.00184659	0.00119875	0.80264	-0.00389174	0.209793	-0.00216478	0.228331	-0.00202593	0.16235	0.000354004	0.81562	-0.000538004	0.796824
ELK1	cg16526047	-0.000257374	0.904619	0.0192792	0.0334252	0.00136133	0.833785	0.00622351	0.0943193	0.000214115	0.931368	-0.00421843	0.131472	0.00661637	0.0897261
ELK1	cg16589830	-0.00205249	0.209149	0.00709405	0.138924	-0.000686898	0.89134	0.00196847	0.487476	-0.00484734	0.0187158	-0.00024189	0.911033	0.00461936	0.148529
ELK1	cg16606773	-0.00620867	1.95e-05	-0.00775083	0.0970768	-0.00534325	0.183737	-0.0056141	0.0249134	-0.00335332	0.0346475	0.00305051	0.130965	-0.00500926	0.0730857
ELK1	cg16615151	0.00211866	0.166762	0.000144937	0.979265	0.00133078	0.748762	1.78e-05	0.993849	-0.000328258	0.873133	0.00147426	0.386289	0.00230378	0.438112
ELK1	cg16643542	-0.0064236	1.2e-06	-0.00602382	0.347873	-0.00578528	0.213214	-0.00521899	0.0270361	-0.00448593	0.000347013	0.00157004	0.421144	-0.00374932	0.137159
ELK1	cg16644494	-0.00248681	0.182422	-0.00385053	0.564214	-0.00639522	0.261546	-0.00258532	0.400544	0.00270343	0.29747	0.00132017	0.584407	-0.00677797	0.0612749
ELK1	cg16651347	-0.00710732	2.53e-07	-0.00533212	0.162922	-0.00857678	0.0690235	-0.00587957	0.0128551	-0.00595838	0.000285702	0.0002976	0.867306	-0.00156236	0.554929
ELK1	cg16680942	-0.00219874	0.0435545	0.000130393	0.972425	-0.000636091	0.840867	-0.000576393	0.74772	-0.00189025	0.20253	-0.000223914	0.873605	0.00152999	0.460792
ELK1	cg16731493	-8.78e-05	0.94983	-0.00627989	0.276102	-0.00340142	0.504366	-0.00146596	0.54022	-8.18e-05	0.964996	0.000710582	0.728699	-0.000369286	0.891748
ELK1	cg16744143	-0.00144246	0.135032	-0.000329581	0.927381	-0.0010607	0.72762	-0.00114854	0.461024	-0.00231658	0.0647466	-0.000508527	0.705922	0.000167749	0.929242
ELK1	cg16744438	0.00140515	0.0558781	0.000904517	0.709325	0.000703521	0.784049	-0.000153908	0.906088	0.00117328	0.168364	0.000186397	0.853743	6.49e-05	0.963319
ELK1	cg16744803	0.000213607	0.906013	-0.00441191	0.468689	-0.000427684	0.935625	-0.00386232	0.183322	0.00130379	0.579969	0.000841142	0.730313	-0.00517615	0.131561
ELK1	cg16785077	-0.00312904	0.0177575	-0.000395189	0.943244	-0.00700651	0.224427	-0.00202346	0.449556	-0.00172189	0.0752214	0.000535397	0.820001	0.000767778	0.75549
ELK1	cg16795804	-0.00257859	0.0514692	-0.0088738	0.00483625	-0.000828439	0.760413	-0.00168998	0.411141	-0.000596626	0.73526	0.00239201	0.0642588	0.00058612	0.813791
ELK1	cg16805291	-0.00360367	0.0193265	0.0022416	0.594577	0.0026901	0.549899	-0.000436742	0.872804	-0.00680694	0.000221951	0.000513631	0.799698	0.00637942	0.0310988
ELK1	cg16853860	0.00256182	0.358409	0.00174359	0.875656	0.0215852	0.00943662	0.00649425	0.188274	0.00295626	0.425752	0.00514782	0.157436	0.00338321	0.532872
ELK1	cg16872030	-0.00628649	1.6e-06	-0.001943	0.609305	-0.0065374	0.109651	-0.0044628	0.0435261	-0.00499247	0.00133359	0.000287066	0.860084	-0.00241291	0.340564
ELK1	cg16896579	-0.000624448	0.492191	0.00375619	0.273222	-0.00156531	0.553746	0.000995829	0.501061	-0.00276538	0.0236458	-0.00146135	0.218568	0.00298025	0.0895934
ELK1	cg16920757	-0.000385653	0.537273	0.00247341	0.341228	5.79e-06	0.997328	0.000938602	0.417275	-0.000592849	0.420022	-0.000589594	0.477075	0.00131248	0.270982
ELK1	cg16987437	-0.00230718	0.341146	0.0130563	0.0379898	-0.00213942	0.801402	0.00390955	0.398123	-0.000777173	0.714457	-0.00237745	0.488918	0.00585384	0.180795
ELK1	cg16996086	-0.00667922	8.88e-05	0.000903773	0.847107	-0.00216359	0.649817	-0.00368666	0.174579	-0.00899203	7.7e-05	0.00108827	0.579734	0.00441176	0.183418
ELK1	cg17052170	-0.00372316	0.197759	0.00256224	0.832504	-0.0071489	0.493655	-0.000434718	0.930375	-0.000659926	0.850211	0.00117291	0.781844	0.00189909	0.723724
ELK1	cg17061862	0.00146492	0.39862	-0.0144381	0.0286161	0.00136525	0.764362	-0.000292596	0.916983	-0.000837793	0.718796	8.47e-05	0.967629	0.000582985	0.862601
ELK1	cg17096289	-0.00107427	0.743035	0.00398946	0.771219	-0.00301506	0.761501	0.00191314	0.7406	0.00248327	0.547655	-0.00263554	0.553136	-0.000605116	0.923902
ELK1	cg17114584	-0.00196589	0.438139	0.0138052	0.26151	-0.00684294	0.46473	0.00474068	0.350798	-0.00294405	0.193527	-0.00434681	0.302838	0.0065474	0.174281
ELK1	cg17146917	-0.00352005	0.0629179	-0.00105491	0.928659	-0.000601572	0.926813	-0.000995905	0.770368	-0.00749732	0.00229319	-0.00286351	0.369642	0.00375737	0.309441
ELK1	cg17178546	-0.00665971	2.07e-05	-0.00434972	0.163833	-0.00481291	0.38706	-0.0056512	0.0294933	-0.00396456	0.0295936	0.00172797	0.422571	-0.00428919	0.152538
ELK1	cg17223615	-0.00056729	0.65577	0.00159174	0.624343	-0.00145615	0.778501	-0.00066286	0.77068	0.00136335	0.390994	-0.000835863	0.665514	-0.00284314	0.242751
ELK1	cg17251968	-0.00867743	5.98e-07	-0.00501186	0.250352	-0.00699814	0.203592	-0.00626442	0.0306501	-0.0065232	0.000976659	0.00102007	0.622964	-0.00334205	0.316224
ELK1	cg17372806	0.000169516	0.886051	-0.00616645	0.212156	-0.00452097	0.198764	-0.00271624	0.178446	0.000919086	0.540224	-0.00154974	0.309208	-0.00226953	0.315236
ELK1	cg17387577	-0.00522721	7.24e-06	-0.00578194	0.105461	-0.00356603	0.27344	-0.00356511	0.0572645	-0.00385989	0.00804778	0.00210682	0.118308	-0.00298167	0.186077
ELK1	cg17404534	-0.00765609	2.97e-07	-0.000412271	0.923617	-0.00747589	0.108365	-0.00814645	0.00109124	-0.00495279	0.00486717	0.00125964	0.51208	-0.00480279	0.0911037
ELK1	cg17408993	-0.00151356	0.301273	0.00650217	0.353805	-0.00154646	0.743574	-0.0025307	0.32877	-0.00206829	0.254658	-0.00215401	0.316665	0.00057083	0.838767
ELK1	cg17418742	-0.00285402	0.0335796	0.000251091	0.948393	0.00230682	0.470442	-0.00110821	0.598452	-0.00594239	0.000686969	-0.000109371	0.944939	0.0031819	0.226185
ELK1	cg17459557	-0.00392878	0.00380221	-0.00251161	0.396433	-0.00490029	0.227712	-0.00179976	0.409746	-0.00286623	0.102116	-0.0011256	0.482773	0.000882484	0.728666
ELK1	cg17474349	-0.00292598	0.00740186	-0.00411602	0.229602	-0.0027387	0.379179	-0.00335842	0.0509569	-0.00356956	0.0201497	0.000147713	0.908264	4.13e-05	0.984466
ELK1	cg17475445	0.00341229	0.00186627	0.00229674	0.467821	0.00787314	0.0318275	0.00401648	0.0477095	0.00083584	0.50579	0.000323823	0.833981	0.00390269	0.0601424
ELK1	cg17493310	-0.00577341	5.61e-06	-0.00360341	0.259758	-0.0064091	0.0918722	-0.00440124	0.0360485	-0.00484835	0.00136169	0.000696901	0.646229	-0.00229229	0.350883
ELK1	cg17525495	-0.00747605	0.000139219	0.00211635	0.726625	-0.00457098	0.387957	-0.00272268	0.431089	-0.0067647	0.00180587	0.00317975	0.198079	-0.00104062	0.782913
ELK1	cg17593958	0.00034574	0.810674	-0.00600392	0.158904	0.000595325	0.911562	0.00258635	0.335374	-0.00215472	0.185048	-0.000140318	0.946432	0.00164213	0.547929
ELK1	cg17598574	0.000854602	0.335584	-0.001014	0.691812	0.00281179	0.163316	0.000228084	0.869686	-0.000254214	0.837078	0.00105981	0.296899	0.00078	0.645169
ELK1	cg17608381	-0.00168582	0.680096	-0.00380175	0.849861	0.00420817	0.771678	-0.00215524	0.771535	0.00513871	0.274878	-0.000310335	0.959068	-0.00534165	0.493599
ELK1	cg17635493	-0.00548474	9.49e-07	-0.00224564	0.379719	-0.00566102	0.0799391	-0.00360158	0.0550277	-0.00476118	0.000408698	0.000666666	0.60997	-0.000713016	0.740394
ELK1	cg17694094	0.00544266	0.0199698	-0.0071506	0.404485	0.00818829	0.26299	0.00750469	0.0576235	-0.00102563	0.723922	0.000410771	0.903631	0.0105883	0.0180771
ELK1	cg17698922	-0.00391894	0.0315248	-0.00388212	0.584962	-0.00354789	0.533053	-0.00535007	0.084743	-0.00299484	0.189276	0.00115656	0.620726	-0.00175084	0.624324
ELK1	cg17775084	0.00101755	0.439149	-0.0029998	0.605826	0.00179699	0.638543	0.000482647	0.843441	0.00311941	0.048171	0.00140169	0.409926	-0.0016344	0.527086
ELK1	cg17799287	-0.00128494	0.00532618	0.000648031	0.525138	-0.00248789	0.00709468	-0.00146108	0.0417865	-0.000259532	0.683576	-0.000863785	0.0127497	-0.000232414	0.791078
ELK1	cg17801765	0.000923021	0.644041	-0.00528848	0.490141	-0.00265628	0.688033	-0.00162597	0.634128	-0.000390101	0.877995	0.000345532	0.897622	0.00144133	0.705176
ELK1	cg17836612	0.000160525	0.923268	0.011164	0.249175	0.00232271	0.666573	0.00192514	0.539446	0.00137867	0.473752	-0.00112182	0.655031	0.000848912	0.789731
ELK1	cg17847473	-0.000372937	0.568491	-0.00412937	0.0768806	0.000239601	0.893691	-0.00129811	0.215408	-0.000438361	0.623981	0.000829538	0.284289	-0.00102911	0.407211
ELK1	cg17889882	-0.00571748	0.000883388	-0.00427672	0.587307	-0.00384382	0.497973	-0.00455095	0.143721	-0.00705005	0.00126024	-0.000785488	0.751382	0.00163866	0.624244
ELK1	cg17922226	-0.00149848	0.154773	0.00300818	0.447262	-0.00115797	0.683036	-0.00202413	0.267582	-0.00249929	0.056383	-0.000686859	0.579877	0.000745605	0.717355
ELK1	cg17953136	-0.00289841	0.0620132	0.00527434	0.416551	-0.00274121	0.580337	-0.00196184	0.479496	-0.00346571	0.0386102	-0.00288589	0.195621	0.00285602	0.337923
ELK1	cg17980508	-0.00719571	4.54e-05	0.00111527	0.66863	-0.000856491	0.866462	-0.00409593	0.141662	-0.00553421	0.00640757	0.00197248	0.322016	0.00232593	0.462139
ELK1	cg17980786	0.00207724	0.0536208	0.00536918	0.0916126	0.00574935	0.0796091	0.00142597	0.446831	0.000350988	0.796073	0.00105817	0.460207	0.00150795	0.459896
ELK1	cg17986793	-0.00308364	0.0450355	0.00222889	0.710369	0.000868511	0.765575	-0.000927367	0.700661	0.00036363	0.821578	0.00204623	0.200501	-0.000462186	0.858368
ELK1	cg18083519	-0.00417887	2.68e-05	-0.00288213	0.318113	-0.00439343	0.119073	-0.00414108	0.0107209	-0.00277162	0.0354084	0.000523972	0.642016	-0.00290347	0.132229
ELK1	cg18168663	-0.00334333	0.0128389	0.00256147	0.496997	-0.00418274	0.331762	-0.00229175	0.341801	-0.00463737	0.00197611	-0.000685005	0.712547	0.00153892	0.551391
ELK1	cg18181703	-0.00304896	0.0557334	0.00389961	0.455328	-0.00560636	0.283307	-0.00266757	0.352734	-0.00142576	0.47772	-0.0022602	0.306497	-0.000767693	0.801637
ELK1	cg18187029	4.43e-05	0.955454	0.00117713	0.797297	-0.00248157	0.243508	0.00033388	0.813215	-0.00118267	0.221971	-0.00108815	0.338336	0.0011854	0.439377
ELK1	cg18265326	0.000491512	0.819668	0.00331895	0.687598	0.00605592	0.447292	0.00312801	0.426158	-0.00597944	0.0205529	0.000670961	0.835772	0.00723124	0.0837802
ELK1	cg18313182	-0.0058737	5.92e-06	-0.00675951	0.0877528	-0.00259384	0.472578	-0.0042652	0.044447	-0.00594941	0.000165412	0.0022716	0.126771	-0.000612835	0.807252
ELK1	cg18321881	-0.00822373	7.15e-06	-0.003776	0.250786	-0.00486299	0.407331	-0.00574662	0.0633289	-0.00676724	0.00102129	0.00116124	0.593615	-0.00247724	0.482037
ELK1	cg18385689	-0.00211659	0.155215	0.000613611	0.926876	0.000585272	0.895392	0.00151363	0.550279	-0.00619329	0.00165876	-0.00140882	0.490372	0.0068624	0.0178111
ELK1	cg18387107	-0.00241752	0.193602	0.00423114	0.59204	0.00290833	0.655299	-0.000434506	0.904848	-0.000162712	0.925709	0.00138754	0.617139	-0.000333854	0.921793
ELK1	cg18387515	-6.47e-06	0.995739	0.00158128	0.676918	0.00475347	0.193445	-0.00185237	0.336514	-0.000219205	0.884749	0.00151444	0.309326	-0.00294979	0.2027
ELK1	cg18399898	-1.46e-05	0.971431	0.00302798	0.176415	-0.00260729	0.0897189	0.000882766	0.267315	-7.03e-05	0.871652	-0.000886619	0.186595	0.000957879	0.224657
ELK1	cg18434560	0.00190475	0.0998414	-0.0012289	0.728472	0.00360606	0.411604	0.00119811	0.568028	0.00151195	0.280844	0.00192201	0.251848	0.000809755	0.719979
ELK1	cg18468088	0.000353586	0.735954	-0.00127381	0.741697	0.00517598	0.0871517	0.00082774	0.62131	0.00219222	0.126305	0.002698	0.0387208	-0.00212046	0.291087
ELK1	cg18518074	-0.00135962	0.2867	0.00137875	0.811224	-0.00627437	0.126637	-0.00296246	0.165549	-0.00211704	0.156681	-0.00230326	0.180682	0.000465819	0.844128
ELK1	cg18533225	-0.00124933	0.473878	0.00990782	0.273612	0.00324083	0.575302	0.00381591	0.217308	-0.00119018	0.556283	-0.0007917	0.772237	0.00457514	0.164523
ELK1	cg18625627	0.00396242	0.019545	-0.0094442	0.0815568	0.00780136	0.152087	8.91e-06	0.997524	0.00398114	0.0559469	0.00290328	0.217646	-0.00176564	0.591826
ELK1	cg18654697	-0.00810713	1.03e-06	-0.000696334	0.893405	-0.00456396	0.446447	-0.00513524	0.0798262	-0.00769769	8.43e-06	0.00133664	0.567982	-0.000196741	0.950783
ELK1	cg18679416	8.96e-05	0.843608	6.8e-05	0.977394	0.00191459	0.259334	-0.00125108	0.140171	0.000371843	0.464393	0.000784364	0.276312	-0.000961906	0.277282
ELK1	cg18686270	0.000547579	0.66445	-0.00239138	0.475817	0.000232787	0.965099	0.00231065	0.366612	0.00024199	0.851208	0.00199001	0.349916	0.00290874	0.234453
ELK1	cg18718503	-0.00266395	0.0131747	-0.00780484	0.0693725	-0.00283719	0.32966	-0.00261649	0.114667	-0.0049467	0.00124621	-0.00121954	0.353349	0.00102807	0.619691
ELK1	cg18749404	0.00111605	0.42737	0.0112793	0.0962477	0.00631209	0.2452	0.00408188	0.12884	0.000947247	0.478816	0.000955731	0.665229	0.00443244	0.0885105
ELK1	cg18761133	-0.000636913	0.110918	3.1e-05	0.979496	9.35e-05	0.881517	-0.000425796	0.421182	0.0001454	0.814063	0.000414408	0.225755	-0.00056649	0.460601
ELK1	cg18770635	-0.00640423	0.000294419	-0.00040109	0.970694	-0.00750295	0.208822	-0.00119838	0.729015	-0.00541472	0.00218862	0.000435433	0.880782	0.00247838	0.45514
ELK1	cg18787963	-0.00505683	2.18e-05	-0.00502096	0.304798	-0.00573571	0.125452	-0.00459794	0.0219629	-0.00374579	0.0114064	0.000140812	0.927268	-0.00274847	0.227474
ELK1	cg18800754	-0.00505141	0.00177798	-0.00730405	0.217128	-0.00347483	0.4832	-0.00429771	0.130691	-0.00319231	0.0809962	0.00220928	0.301225	-0.00436508	0.164768
ELK1	cg18808777	-0.00120892	0.595077	0.00603355	0.399768	0.00730303	0.106389	0.00259773	0.453312	0.00169101	0.575661	0.00130897	0.522198	-0.00063211	0.880545
ELK1	cg18859612	0.00340775	0.00697222	0.00520599	0.271466	-0.00207799	0.55221	0.00123234	0.578944	0.00110218	0.451851	-0.00289287	0.0987741	0.00226479	0.34261
ELK1	cg18906360	0.00177864	0.176991	0.000655016	0.827317	-0.00131452	0.729456	6.04e-05	0.976462	-0.000273218	0.870345	-0.00148726	0.319231	0.000865442	0.728258
ELK1	cg19087265	-0.00485627	0.0148658	-0.00659927	0.514244	-0.00150996	0.792558	-0.00648806	0.0719701	-0.00582018	0.0117694	0.00297829	0.27708	0.00174905	0.650236
ELK1	cg19145240	0.00183244	0.13379	-0.0030452	0.239064	0.00391055	0.301482	0.00168942	0.432332	-0.000403192	0.773349	0.000941329	0.530975	0.00268401	0.252636
ELK1	cg19237798	0.00112455	0.409774	0.000980287	0.88479	-0.000916722	0.81826	-0.000139568	0.952743	-0.00113182	0.507101	-0.000427276	0.815726	0.000912049	0.722664
ELK1	cg19240569	0.00476041	5.13e-05	0.00365409	0.160597	0.0029907	0.436068	0.00294681	0.163739	0.00366834	0.0050127	-0.00128181	0.414963	0.00177567	0.432227
ELK1	cg19268467	-0.00808593	5.6e-06	0.00805215	0.11525	-0.0119258	0.0239588	-0.0066961	0.012077	-0.00544519	0.0200543	-0.00322301	0.119728	2.89e-05	0.993049
ELK1	cg19280540	-0.00472834	1.9e-05	-0.00119086	0.754741	-0.00254142	0.386982	-0.0022278	0.210877	-0.00436464	0.00165104	0.00101334	0.415623	-0.000206327	0.923104
ELK1	cg19281794	0.00204585	0.11901	0.00103886	0.883095	0.00351461	0.370077	0.000869965	0.715249	0.000693492	0.64613	0.000198528	0.923534	0.00215521	0.393512
ELK1	cg19371652	-0.00170998	0.285722	0.00260917	0.681802	2.59e-05	0.995963	0.00119504	0.705527	0.00102365	0.421004	0.00142646	0.521434	-0.000765072	0.797794
ELK1	cg19413066	-0.0023264	0.0852822	-0.00531678	0.233912	-0.00235622	0.610997	-0.001208	0.585135	-0.00386645	0.0414598	-0.00048913	0.786371	0.0025353	0.333016
ELK1	cg19414189	-0.0042106	0.00336077	-0.00167858	0.692204	-0.0016897	0.712041	-0.00182003	0.461511	-0.00514015	0.00466832	0.000827318	0.648992	0.000551665	0.844307
ELK1	cg19420069	0.000217174	0.935645	0.000690091	0.943209	0.00792528	0.487964	0.00385385	0.449221	-0.00694264	0.0253406	0.000662874	0.880201	0.00728403	0.165223
ELK1	cg19459791	0.000410869	0.768673	-0.00530625	0.367571	-0.00202532	0.608033	-0.00121846	0.603405	-0.00101082	0.590615	-0.00067901	0.694778	0.00157126	0.563623
ELK1	cg19503687	-0.00903567	1.92e-07	-0.000549971	0.840084	-0.0077031	0.190284	-0.00728336	0.0117152	-0.00733449	0.000532185	-0.000348505	0.87231	-0.00339833	0.306234
ELK1	cg19532728	0.00147199	0.217991	-0.00125462	0.660635	0.000676554	0.867331	0.000763249	0.731831	0.00084383	0.565255	0.000584684	0.739867	-0.000273072	0.906331
ELK1	cg19586143	0.00100386	0.311412	-0.000132689	0.963822	-0.00138052	0.690144	-0.000971061	0.571784	8.97e-05	0.944326	-0.000414478	0.768791	0.000395242	0.836682
ELK1	cg19599611	-0.00413415	0.0279163	0.00307628	0.712732	-0.00473388	0.344687	-0.00381792	0.231382	-0.00588559	0.0278504	0.000457932	0.848342	0.000751128	0.837393
ELK1	cg19649900	-0.00563619	4.66e-05	-0.00721576	0.191361	-0.00294495	0.502497	-0.00450728	0.0516735	-0.0030726	0.0415664	0.00242158	0.201921	-0.00381343	0.154812
ELK1	cg19713585	-0.008336	7.78e-08	-0.000594353	0.922926	-0.0045975	0.270623	-0.0064574	0.0159326	-0.0072915	5.85e-06	0.000277593	0.890896	-0.00264875	0.361681
ELK1	cg19772215	-0.00792154	9.7e-08	-0.000854646	0.830955	-0.00663488	0.190268	-0.00608825	0.0153608	-0.00626017	0.000126036	-0.000428359	0.825892	-0.00222483	0.434177
ELK1	cg19789466	-0.0013746	0.00548898	-0.000582225	0.518736	0.000648108	0.4101	-0.000575043	0.377526	-0.000187459	0.760886	0.000616633	0.0808652	-9.87e-05	0.906796
ELK1	cg19830650	-0.00444082	3.08e-06	-0.00613786	0.265474	0.000517603	0.874455	-0.00293916	0.0904587	-0.00391899	0.00074248	0.00150638	0.318215	-1.24e-05	0.994512
ELK1	cg19832381	-0.00319522	0.030668	0.0111373	0.0784508	-0.0122596	0.00622971	-0.00571141	0.0383996	0.000376409	0.835329	-0.00344843	0.0902551	-0.00471775	0.100809
ELK1	cg19849557	0.00207391	0.00532185	0.00421094	0.0245911	0.000842207	0.719628	0.00155001	0.190167	3.1e-05	0.973011	1.38e-05	0.988028	0.00167305	0.236662
ELK1	cg19961945	0.00112352	0.11836	-0.000229762	0.936207	0.00398788	0.107138	0.0015567	0.236879	-0.000203566	0.811707	0.000292021	0.799994	0.00206499	0.132872
ELK1	cg19965693	-0.00438642	0.0204614	0.00320733	0.671724	0.00647217	0.228251	-0.00106372	0.746262	-0.00102944	0.642592	0.00258945	0.252838	0.000172074	0.961246
ELK1	cg20026613	-0.00513547	0.000630066	-0.00645858	0.236949	-0.00180206	0.651073	-0.00277103	0.298383	-0.00338359	0.0404352	0.0039495	0.0376385	-0.00209467	0.468808
ELK1	cg20033981	0.0022295	0.0845277	-0.00280745	0.590269	0.00480691	0.304487	-0.000828286	0.73006	0.00177979	0.210225	0.00168127	0.387328	-0.00143189	0.558916
ELK1	cg20062691	-0.000233276	0.925565	0.0162658	0.0557101	0.00156573	0.845238	0.00598814	0.179826	0.000392245	0.881112	-0.00456481	0.172061	0.00830467	0.0640982
ELK1	cg20084702	-0.00717162	3.2e-06	-0.00326568	0.39828	-0.00710405	0.137999	-0.00624592	0.0144632	-0.00448746	0.00993491	0.000662436	0.725938	-0.00522763	0.0755449
ELK1	cg20088478	0.000529618	0.607677	0.00112179	0.71596	0.00181727	0.514214	0.00024483	0.882314	-0.00202534	0.138298	0.000235105	0.853409	0.00367027	0.0616332
ELK1	cg20118717	-0.00611396	2.9e-06	-0.00280137	0.3101	-0.00281115	0.470191	-0.00440052	0.0470302	-0.00422515	0.00541893	0.00208303	0.195471	-0.00313769	0.205631
ELK1	cg20228731	-0.0045595	0.233829	0.00513756	0.803962	-0.0129603	0.219379	-0.00301437	0.66903	-0.00166692	0.735861	-0.000884193	0.869561	-0.00317404	0.671552
ELK1	cg20240407	-0.00350745	0.00470286	-0.004711	0.128084	0.000565323	0.887972	-0.00347572	0.080249	-0.0046218	0.00663051	0.00161392	0.314576	0.00146994	0.541479
ELK1	cg20251080	0.00172475	0.104529	-0.0020759	0.530194	0.00407397	0.3223	0.00209676	0.273606	-0.000483491	0.703524	0.000331138	0.846666	0.00274392	0.179853
ELK1	cg20291162	-0.00132817	0.675725	-0.0142093	0.305111	-0.00238777	0.812849	-0.0100477	0.0372388	0.00195261	0.659551	0.0013018	0.755505	-0.0133678	0.0243324
ELK1	cg20316901	0.000697192	0.514296	-0.00415774	0.403988	0.00172379	0.545381	0.000145828	0.930435	-0.000260509	0.86224	0.000417263	0.759731	9.53e-05	0.96352
ELK1	cg20348000	-0.00338495	0.0867816	-0.00307711	0.643582	0.000384691	0.948821	-0.00457589	0.192213	-0.00333716	0.139433	0.000591225	0.81977	-0.00217552	0.571355
ELK1	cg20359363	0.00183244	0.100036	0.00476245	0.21367	-0.00257909	0.409639	0.00160266	0.359372	-0.00033375	0.824042	-0.00202324	0.142831	0.00347375	0.103223
ELK1	cg20383780	0.00279363	0.00771278	0.00303607	0.15836	0.0045812	0.169226	0.0019439	0.237974	0.00179904	0.20648	-0.000844735	0.509052	-0.00017651	0.930335
ELK1	cg20397849	-0.00669754	9.28e-07	-0.00142663	0.727192	-0.00720041	0.0824997	-0.00462256	0.041739	-0.00538761	0.001241	0.000298994	0.856457	-0.00184041	0.483512
ELK1	cg20405620	0.00137807	0.128736	0.00361061	0.343939	-0.00120618	0.583411	0.00215373	0.12501	-0.000980995	0.416037	-0.00206505	0.0465646	0.00299949	0.0808507
ELK1	cg20408505	0.00297833	0.0869934	0.00338214	0.740445	0.00413717	0.426482	0.0040025	0.210348	0.00359569	0.086363	0.00132641	0.609552	0.000299885	0.92886
ELK1	cg20513239	-0.0051997	5.32e-05	-0.00602437	0.0854163	-0.00841359	0.0479434	-0.00542978	0.00982875	-0.00293991	0.0482244	-0.000124481	0.93627	-0.00486622	0.049642
ELK1	cg20535312	-0.00395935	0.0254219	0.0025767	0.786091	0.00169903	0.763729	0.00274892	0.396191	-0.00494537	0.0177727	0.00121423	0.645187	0.00564587	0.0916618
ELK1	cg20566897	-0.00328303	0.158039	0.00298395	0.770562	-0.0043231	0.524497	0.00323407	0.447164	-0.00284635	0.28343	0.0014419	0.650191	0.00431379	0.323891
ELK1	cg20581967	-0.00554001	2.86e-06	-0.00198397	0.577858	-0.00653132	0.0466627	-0.00349563	0.0684484	-0.00517166	0.000389944	-0.000212524	0.872251	-0.000400412	0.860739
ELK1	cg20612593	0.00266585	0.0696404	0.00234007	0.650438	-0.0011081	0.830432	0.00201541	0.485088	0.00292112	0.0740536	-0.000814988	0.72141	0.000690664	0.809895
ELK1	cg20636743	-0.00241041	0.015941	-0.0031678	0.515906	-0.00130188	0.691175	-0.00173177	0.315514	-0.00367578	0.00645974	-0.00108737	0.460991	0.0021579	0.266135
ELK1	cg20682754	0.000644427	0.705145	0.00290234	0.68869	0.00321791	0.637266	0.00109625	0.713026	-0.0036873	0.0904293	-0.00103612	0.702203	0.00523183	0.108885
ELK1	cg20701305	0.00439042	0.0441387	0.00704328	0.530673	-0.0026788	0.680756	-0.00570378	0.149553	0.00647727	0.0105681	0.00159243	0.62023	-0.00789015	0.0580862
ELK1	cg20703242	-0.00371423	0.000286387	-0.00568185	0.242179	-0.00424449	0.17145	-0.00382296	0.0220708	-0.0063765	7.1e-06	0.000737748	0.615757	0.00266295	0.168418
ELK1	cg20726456	0.000102738	0.889721	-0.00179019	0.628709	-0.00047552	0.852289	-0.000267948	0.832052	0.000737043	0.438749	0.00131413	0.220261	-9.35e-06	0.994711
ELK1	cg20770838	0.000626781	0.565938	0.00405661	0.429547	-0.000260839	0.940892	-0.000614771	0.730278	-0.000131392	0.931997	-0.00196785	0.181269	-0.000709827	0.740058
ELK1	cg20951978	0.000816445	0.512974	-0.0022355	0.728405	0.00119123	0.779346	0.00170197	0.484551	0.000291915	0.834365	0.0020827	0.282817	0.000656365	0.789884
ELK1	cg20959703	-0.00423302	0.00216444	-0.00267031	0.541468	-0.00470301	0.232008	-0.00232245	0.33091	-0.0024743	0.14794	0.000299219	0.860149	0.00029054	0.911596
ELK1	cg20989454	-0.00144039	0.147691	0.00449124	0.120869	-0.00644634	0.0503237	-0.000997526	0.571825	-0.000694154	0.56542	-0.00167289	0.220939	0.00165093	0.381319
ELK1	cg21019156	0.00545456	0.000152951	0.000157928	0.970638	0.00912509	0.0758384	0.00269998	0.300634	0.00276167	0.0835856	0.00104134	0.6154	0.00204729	0.455422
ELK1	cg21049840	0.00308384	0.0495955	0.002583	0.718312	0.00055516	0.894247	0.00148088	0.572998	0.000704902	0.722075	-0.000846063	0.655924	0.00191144	0.524991
ELK1	cg21123446	-0.00509022	0.000610654	-0.00164653	0.625547	-0.00166306	0.690663	-0.00228096	0.337701	-0.00379636	0.0349489	0.00174829	0.27953	-0.00271717	0.341731
ELK1	cg21148428	-0.00713394	1.74e-07	-0.00719977	0.0684702	-0.00641079	0.107563	-0.00625832	0.00525724	-0.00535861	0.00121309	0.0015483	0.335781	-0.00251597	0.332436
ELK1	cg21212234	0.00104395	0.500285	-0.00398518	0.292391	0.00580871	0.17568	0.00123161	0.615069	-0.00141359	0.472951	0.00238474	0.24139	0.00176645	0.550472
ELK1	cg21224509	0.000489652	0.775124	-0.00596495	0.544955	0.000694012	0.88694	-0.00263136	0.374645	-0.00105459	0.626153	0.000749573	0.757841	0.000869066	0.790563
ELK1	cg21234265	-0.00860601	4.27e-07	-0.00423802	0.311094	-0.00760306	0.125949	-0.00629933	0.0229345	-0.00610361	0.00242732	0.00171093	0.410244	-0.00404347	0.211629
ELK1	cg21279677	-0.00653154	5.17e-07	-0.00814323	0.00993995	-0.00548224	0.218405	-0.00530907	0.0151676	-0.00536064	0.000588799	0.00186284	0.264895	-0.00238478	0.341331
ELK1	cg21406720	-0.00377416	0.00751394	-0.000405168	0.963083	-0.00474139	0.321151	-0.000641574	0.798098	-0.00437479	0.00782477	-0.000937812	0.663971	0.00101846	0.706938
ELK1	cg21425658	-0.00068214	0.380468	0.000167014	0.964216	-0.00141398	0.436433	-0.00067993	0.599869	0.000573231	0.577981	0.00055566	0.53015	-0.000442574	0.770746
ELK1	cg21433170	-0.000945221	0.557352	0.0108283	0.0410535	0.00186318	0.750211	0.00374144	0.210168	-0.00184189	0.238562	0.000843114	0.71711	0.00582547	0.0506047
ELK1	cg21530469	-0.00828559	7.16e-07	-0.00364932	0.375364	-0.00989114	0.0683595	-0.00871049	0.00195413	-0.00539636	0.00426358	-0.000649165	0.757541	-0.0040487	0.204951
ELK1	cg21549285	-0.0157747	0.0139048	0.0385953	0.193173	0.00506671	0.77413	-0.00215	0.854482	-0.00387087	0.135064	0.00343946	0.693046	0.00369544	0.716118
ELK1	cg21550372	-0.000207656	0.845954	0.00123876	0.728397	-0.00143698	0.726148	-0.00224796	0.266898	0.00264624	0.0330592	-0.00059655	0.697136	-0.00396851	0.0561565
ELK1	cg21684411	0.000504895	0.550255	0.00469069	0.046395	0.00115154	0.24008	0.000571248	0.612135	0.00324048	0.0103592	-0.000362674	0.57393	-0.0028908	0.0715345
ELK1	cg21686213	0.00210874	0.217399	0.00852503	0.188281	-0.00214533	0.73064	0.00265531	0.441701	0.00345602	0.0443718	-0.000640556	0.80699	0.00143616	0.665667
ELK1	cg21755044	-0.00141145	0.118028	0.00220348	0.628897	-0.00354432	0.1468	-0.00241253	0.12411	-0.00226191	0.0537718	-0.00216929	0.069065	-0.00168958	0.338524
ELK1	cg21757790	-0.00781066	1.17e-06	-0.00484044	0.284582	-0.00244491	0.615713	-0.00654217	0.0145536	-0.00645898	0.00065533	0.00264282	0.161864	-0.00283057	0.361253
ELK1	cg21805179	0.00738982	0.000603987	0.00850072	0.266758	0.00186551	0.812986	0.00487523	0.197213	0.00375565	0.140065	-0.0031472	0.335999	0.0027494	0.499311
ELK1	cg21825792	0.00274474	0.0824266	-0.0096341	0.0999571	0.000126866	0.975588	0.00341272	0.215243	0.00098191	0.628892	-0.000190051	0.9301	0.00290831	0.342428
ELK1	cg21855257	0.000362124	0.809687	0.00064223	0.909512	-0.00300773	0.581655	-0.000393135	0.883684	0.00206175	0.261276	-0.000437307	0.838598	0.00061722	0.834061
ELK1	cg21865762	-0.000796293	0.364332	-0.00577429	0.26184	0.0010453	0.705814	-0.000545864	0.724641	-0.00239162	0.0331258	0.00131479	0.32773	0.00214765	0.205152
ELK1	cg21979287	0.00151721	0.400544	0.0112617	0.212444	0.00574518	0.325094	0.00389672	0.278931	0.00328975	0.0539263	0.000890254	0.750659	-0.000678373	0.842477
ELK1	cg21995613	-0.000609461	0.792039	0.00388686	0.641108	-0.00163696	0.860298	0.00497554	0.294851	0.000448161	0.772414	0.000222061	0.953023	0.00647389	0.127771
ELK1	cg22016995	-0.00360895	0.0665891	0.00296216	0.707624	-0.00922676	0.399527	-0.00172662	0.703996	-0.000713866	0.233222	-0.000444134	0.917284	-0.000149993	0.968013
ELK1	cg22028728	-0.00166628	0.269943	-0.00598305	0.496821	0.00323959	0.468666	0.000742844	0.776924	-0.00598137	0.00211715	0.000220065	0.913941	0.00539333	0.068314
ELK1	cg22051853	-0.00394559	0.000901025	-0.00150164	0.684108	-0.00281168	0.402706	-0.00256914	0.211343	-0.00198028	0.137056	0.000941449	0.538239	-0.00330041	0.149242
ELK1	cg22107533	-7.58e-05	0.956715	0.00539108	0.350556	0.00221718	0.528048	0.00382904	0.131274	-0.000830071	0.625982	-0.000602152	0.746203	0.00390313	0.145493
ELK1	cg22199238	0.000351351	0.809003	-0.00225468	0.547014	0.000249396	0.964118	0.000868739	0.724676	-0.000576762	0.762461	0.000839865	0.689851	0.00433664	0.120754
ELK1	cg22226398	-0.00113919	0.355327	-0.00100519	0.842156	0.00256451	0.396099	0.000774165	0.680862	-0.00555604	0.00137644	-0.000541188	0.726094	0.0071934	0.00221271
ELK1	cg22233512	-0.00465089	0.043922	-0.00372513	0.632244	0.00562823	0.421291	-0.00447208	0.278253	-0.00551447	0.0483317	0.00276916	0.351851	0.0013739	0.76129
ELK1	cg22254413	0.000302875	0.793673	-0.00571361	0.15686	0.00273169	0.343157	0.00153953	0.407789	-0.00180405	0.25181	0.00156175	0.186376	0.00390502	0.0828927
ELK1	cg22260958	0.00309184	0.149627	0.0065832	0.278475	0.00155549	0.856531	0.00627284	0.117043	0.00537914	0.0266539	0.00189383	0.584291	0.00262516	0.521166
ELK1	cg22269164	-0.000449165	0.768527	0.0036903	0.544253	-0.00176554	0.699348	-0.000648615	0.794697	-0.00272466	0.182402	-0.00195702	0.321364	0.00469873	0.110536
ELK1	cg22282590	-0.000764805	0.0846827	0.000605247	0.787386	-0.00347129	0.0476277	-0.000934709	0.257205	0.000263201	0.590831	-0.000543631	0.489168	-0.000984866	0.242152
ELK1	cg22293458	0.000779372	0.192579	-0.00226415	0.434401	0.00176157	0.343979	0.000702426	0.500071	-2.16e-05	0.97713	0.000659708	0.484383	0.000631832	0.577912
ELK1	cg22333163	0.00012116	0.883886	3.43e-05	0.990936	0.00166462	0.517342	0.00126208	0.357057	-0.00242705	0.0199335	-0.000691276	0.511805	0.0044482	0.00595469
ELK1	cg22337964	-0.00244893	0.0191839	-0.00295401	0.355099	-0.00202304	0.303172	-0.00204445	0.190764	-0.00185471	0.220297	0.00172505	0.0844235	5.28e-05	0.979051
ELK1	cg22374491	0.00278189	0.0358607	0.00395214	0.39243	-0.00223013	0.512704	-0.000979026	0.636988	0.00348582	0.0504237	-0.00113867	0.441086	-0.00341509	0.18136
ELK1	cg22432956	0.00121857	0.457996	0.00257789	0.730522	-0.00137949	0.789763	-0.000590149	0.842854	0.00273799	0.207486	0.00134546	0.553959	-0.00244963	0.446404
ELK1	cg22475676	-0.00365293	0.0767279	0.00795122	0.327589	0.000423515	0.938721	0.000314009	0.923989	-0.00444117	0.113	-5.52e-05	0.982506	0.00681824	0.0824515
ELK1	cg22485558	-0.00215476	0.0554785	0.00392434	0.286729	0.000663349	0.784288	-0.000113827	0.950948	-2.77e-06	0.998138	0.000816326	0.496844	0.000207543	0.91572
ELK1	cg22496199	-0.00669202	1.91e-06	-0.0053363	0.205851	-0.00738895	0.098736	-0.00679188	0.0050066	-0.00420429	0.0107866	0.00133655	0.455345	-0.00457931	0.0908884
ELK1	cg22517995	0.000330712	0.708956	-0.00202488	0.524973	-0.00209951	0.388506	-0.00247269	0.0720536	0.00113886	0.334398	0.000845729	0.416219	-0.00205274	0.224149
ELK1	cg22565340	-0.00567306	0.000731389	0.00279024	0.495129	-0.00372275	0.444394	-0.0029991	0.279992	-0.00297593	0.145941	0.00112676	0.582388	-0.00480552	0.136876
ELK1	cg22571899	-0.00604778	2.65e-07	-0.00470744	0.126223	-0.00541725	0.0880895	-0.00481148	0.0110062	-0.0046224	0.00136682	0.00106917	0.403035	-0.00264382	0.240861
ELK1	cg22589974	-0.00559092	1.1e-05	-0.00589369	0.109982	-0.00633623	0.150814	-0.0056662	0.00723893	-0.00309868	0.0545691	0.00174066	0.301877	-0.0044739	0.0684612
ELK1	cg22647738	-0.00382322	0.0201567	-0.0122081	0.0892589	-0.00325952	0.498573	-0.00407081	0.126771	-0.00550822	0.0123389	0.000266383	0.898695	0.00189348	0.553899
ELK1	cg22673476	0.000360277	0.700881	0.00129492	0.562636	-0.00148848	0.523404	-0.00122422	0.398362	-0.000382143	0.761396	-0.000857024	0.422337	0.000478979	0.785608
ELK1	cg22693837	0.00330457	0.000453684	-0.000996845	0.774968	0.00258509	0.431914	0.00263584	0.0819481	0.00315632	0.00882192	0.000813647	0.536046	-0.000757411	0.666848
ELK1	cg22698501	-0.00629066	1.59e-06	-0.00615341	0.0546928	-0.00564044	0.197929	-0.00624753	0.00731994	-0.00462676	0.00211378	0.00180562	0.279787	-0.0040204	0.109362
ELK1	cg22713958	0.000597245	0.675707	0.00518382	0.407307	0.0045147	0.330332	0.00245374	0.32467	0.000563345	0.765607	0.00180034	0.392173	0.00170841	0.529673
ELK1	cg22725343	0.000414162	0.799546	-0.00906291	0.0481531	-0.00618312	0.140007	-0.00163338	0.527271	-0.00148739	0.517028	-0.000764901	0.682648	-0.000619894	0.842099
ELK1	cg22764925	-0.00595944	0.00893488	0.00844086	0.346351	-0.00180586	0.83171	-0.00342098	0.449526	-0.00305037	0.0757718	0.000407609	0.914091	0.000152164	0.970478
ELK1	cg22862003	-0.00957927	0.0188418	0.0161952	0.382921	-0.0018468	0.876706	-0.00249067	0.743707	-0.000688598	0.723926	0.00236507	0.677067	-0.00208868	0.755835
ELK1	cg22930808	-0.0163197	0.0023223	0.0155353	0.548832	-0.00569548	0.719038	-0.00572264	0.586507	-0.00682681	0.001881	0.00224605	0.769222	0.000734751	0.93638
ELK1	cg22940798	-0.00116299	0.586902	0.00882597	0.32933	-0.00084901	0.911829	0.00277459	0.448951	0.000112718	0.967232	7.44e-05	0.982005	0.00194733	0.633698
ELK1	cg22987546	-0.00253246	0.0534573	0.000488916	0.918136	-0.000847184	0.833698	-0.000246058	0.911893	-0.0054903	0.00207962	-0.000498149	0.777866	0.00447219	0.0776291
ELK1	cg23002431	-0.0033658	0.0241604	0.00348139	0.577667	0.00237921	0.555406	-0.00150722	0.558367	-0.00640714	0.000674087	-0.0016353	0.375156	0.00498403	0.0872112
ELK1	cg23018755	-0.00818215	1.37e-05	0.00354968	0.500482	-0.00550749	0.302873	-0.00543238	0.0897636	-0.00403326	0.053676	0.00169464	0.490224	-0.00482903	0.174028
ELK1	cg23032421	0.00475573	0.000546459	-6.03e-05	0.987536	0.00131478	0.741248	0.00368583	0.0887871	0.003534	0.0429986	-0.000272013	0.860508	0.00142965	0.578203
ELK1	cg23069684	0.000393415	0.639627	-0.00329748	0.286569	0.00137282	0.57294	-0.000337877	0.806323	-0.000407506	0.696982	0.00101748	0.369709	0.00119989	0.453132
ELK1	cg23097004	-0.0033627	0.0373959	0.00901972	0.242774	-0.000223049	0.959782	0.001387	0.589487	-0.00887051	2.95e-05	-0.00204876	0.338154	0.00879441	0.0049213
ELK1	cg23128949	-0.00620419	0.00281214	0.0120801	0.118122	-0.0049527	0.328457	-0.00222256	0.536541	-0.00627052	0.00913366	-0.000752336	0.761128	-0.00159434	0.691347
ELK1	cg23173175	-0.00665626	9.16e-07	-0.00147747	0.720745	-0.00551199	0.147156	-0.00586548	0.00968233	-0.00457021	0.0047875	0.00146076	0.387449	-0.00421509	0.105166
ELK1	cg23216724	-7.26e-05	0.976588	-0.0132932	0.164584	-0.00376369	0.555206	0.000109477	0.977657	-0.00377725	0.264285	-0.000570161	0.867063	0.00543188	0.258073
ELK1	cg23232773	0.00206803	0.34969	0.0132773	0.359595	0.00959744	0.128872	0.00769605	0.0681727	0.00127626	0.58816	-0.000874449	0.797833	0.00531693	0.206746
ELK1	cg23314866	-0.00390526	0.00426758	0.000709075	0.851256	-0.00220749	0.635401	-0.00105478	0.670776	-0.00270081	0.0832857	0.000984239	0.598481	-0.000662067	0.800475
ELK1	cg23328938	0.00183996	0.0279637	0.00305442	0.379235	0.00202196	0.359149	0.00251415	0.0580335	0.000385798	0.742822	0.000336342	0.727773	0.00239437	0.131568
ELK1	cg23352030	0.00313078	0.170808	-0.0220329	0.0389463	0.00545057	0.386283	-0.00147846	0.718388	0.000859743	0.731821	0.00222886	0.48991	-0.00168603	0.688145
ELK1	cg23363263	-0.0116723	2.86e-08	-1.57e-05	0.996291	-0.0117874	0.0832216	-0.0090405	0.00635355	-0.00955485	9.71e-05	-0.00100526	0.68337	-0.00304501	0.446878
ELK1	cg23387863	-0.00232583	0.12375	0.00506538	0.594328	-0.00160872	0.648172	0.000532163	0.846735	-0.00182274	0.244919	-0.000555452	0.784082	0.000490297	0.861702
ELK1	cg23411470	-0.00231485	0.00364968	-0.00235506	0.459229	-0.00345494	0.341568	-0.00278095	0.0631903	-0.000357021	0.674536	0.000304495	0.821717	-0.00181276	0.228342
ELK1	cg23460082	-0.00707899	1.8e-06	-0.00240865	0.575395	-0.0058536	0.175093	-0.00487613	0.0390233	-0.00567984	0.00164114	0.000983252	0.585961	-0.00212118	0.45011
ELK1	cg23470684	-0.00832255	3.05e-07	-0.00363733	0.419956	-0.00470529	0.31966	-0.00458433	0.0905102	-0.00735142	9.85e-05	0.00131352	0.489362	-0.00103288	0.740516
ELK1	cg23510764	6.56e-05	0.97858	-0.0109833	0.375067	0.000239917	0.968357	-0.0008628	0.836423	-0.00113478	0.717461	0.00269464	0.399196	-0.00198803	0.677293
ELK1	cg23533285	0.000814338	0.594156	0.00599415	0.436812	0.00470756	0.336624	0.00427604	0.137091	0.00195072	0.270753	0.000121481	0.95958	5.06e-05	0.986365
ELK1	cg23540139	-0.00280174	0.0704292	0.000363097	0.945396	-0.00238119	0.663019	3.27e-05	0.99132	-0.00210434	0.123859	0.00111088	0.624034	0.00351159	0.213586
ELK1	cg23548201	-0.0096801	5.43e-07	-0.0037976	0.352207	-0.00620403	0.280018	-0.00651197	0.0431481	-0.00796017	0.000260815	0.00201305	0.375149	-0.00265713	0.467724
ELK1	cg23560569	-0.002139	0.174787	0.00125748	0.874278	-0.00133838	0.761272	-0.00385493	0.156392	-0.00313378	0.112279	-0.000327039	0.874317	0.00111987	0.712015
ELK1	cg23570810	-0.00478156	0.198681	0.0275285	0.07717	0.00101399	0.922992	0.00425521	0.537529	0.00123439	0.622116	-0.000269188	0.957914	0.000982585	0.87739
ELK1	cg23714355	-0.00417154	0.00104552	0.00306457	0.537099	0.00315288	0.455966	-0.000310031	0.890579	-0.0075715	1.82e-06	0.00038946	0.8348	0.00616302	0.012201
ELK1	cg23771052	-0.0080469	7.02e-07	-0.00695218	0.1688	-0.00438753	0.372563	-0.004871	0.0661729	-0.00722795	0.000215459	0.0024905	0.195014	-0.00168379	0.589561
ELK1	cg23791391	-0.00678251	6.01e-07	-0.00341224	0.257165	-0.00589423	0.158948	-0.00474691	0.0315113	-0.00584181	0.000335345	0.00109343	0.491427	-0.00193548	0.460017
ELK1	cg23831685	-0.000778615	0.804885	0.0153587	0.235167	0.00501418	0.671105	0.00882579	0.151771	0.000299776	0.905743	0.00200394	0.671005	0.00842622	0.14585
ELK1	cg23891909	-0.00171476	0.15954	-0.000621532	0.852209	-0.00346071	0.27926	-0.000117196	0.956647	2.58e-05	0.984272	0.000481703	0.76017	-6.12e-05	0.97829
ELK1	cg23892836	-0.00112782	0.542886	0.00189563	0.860244	0.00524148	0.342647	0.0019334	0.578786	-1.05e-05	0.995975	0.00196481	0.470191	0.00175681	0.616234
ELK1	cg23923934	0.0012357	0.63163	0.00324431	0.828939	0.00261502	0.758186	0.00658419	0.185041	0.00399988	0.131362	-0.000807993	0.845836	0.00138791	0.776652
ELK1	cg23928123	-0.00497276	0.00153047	0.00921986	0.108481	0.00566231	0.289191	0.00183752	0.496225	-0.0045699	0.00250641	0.00157476	0.467607	0.00502317	0.0726941
ELK1	cg23935522	-0.00213335	0.195043	-0.0016926	0.808867	-0.00048226	0.918308	0.000487621	0.860259	-0.0046004	0.0359204	-0.000348284	0.876548	0.00569181	0.0761647
ELK1	cg24002003	-0.000422283	0.698218	0.00665134	0.143804	-0.00238103	0.557856	0.000681164	0.745922	3.16e-05	0.979967	-0.000745847	0.645851	0.000268251	0.899076
ELK1	cg24088496	-0.00409499	0.0213013	0.00376673	0.6299	-0.000177307	0.97389	-0.000771698	0.807051	-0.00664123	0.00455665	0.00188573	0.442188	0.0067622	0.050481
ELK1	cg24100168	0.00014841	0.903415	-4.36e-05	0.991241	0.00136573	0.704103	-0.00121921	0.559503	0.00015127	0.926147	0.000360177	0.81804	-0.000969972	0.678326
ELK1	cg24103563	0.000463181	0.738913	0.00113851	0.752678	0.00147956	0.823988	0.00292788	0.320033	0.00104582	0.298766	0.00183518	0.468412	0.00232769	0.376516
ELK1	cg24168413	-0.00446109	0.000299834	-0.0065493	0.229355	-0.00323827	0.404991	-0.00340628	0.124835	-0.00253237	0.0444377	0.00189553	0.276013	-0.0045749	0.0542351
ELK1	cg24173234	-0.00453801	0.00216322	0.00305497	0.520376	-0.00427246	0.255371	-0.00262054	0.243524	-0.00778094	0.000237324	-0.0010241	0.55049	0.00283935	0.323095
ELK1	cg24263283	-0.00109972	0.360914	0.00597963	0.275645	-0.00314289	0.512182	-0.00109792	0.637941	-0.00049471	0.696092	-0.00216966	0.259508	0.000462571	0.843577
ELK1	cg24280832	-0.00428457	0.207023	-0.0103227	0.446033	-0.00802665	0.401427	-0.00462676	0.451006	-0.000250187	0.954631	0.00193218	0.666412	-0.00271937	0.681009
ELK1	cg24298610	-0.00446094	0.00857771	0.00806308	0.389105	-0.00798594	0.289359	-0.00265587	0.44411	-0.000460903	0.642439	-0.000909476	0.773884	-0.00211768	0.487818
ELK1	cg24304309	-0.00216999	0.114747	0.00490318	0.371714	0.00163291	0.667267	0.00142023	0.52794	-0.00294388	0.106398	0.000164699	0.923294	0.00632045	0.0156018
ELK1	cg24329397	-0.00634541	3.87e-06	-0.00472936	0.241711	-0.00581321	0.189835	-0.00564422	0.0148377	-0.004542	0.00630772	0.00202301	0.240124	-0.0032029	0.226465
ELK1	cg24331727	0.0031352	0.00721868	-0.00256957	0.49654	0.00464662	0.221413	0.00073324	0.706904	0.00284832	0.0568926	0.00082866	0.629198	-0.00130837	0.556571
ELK1	cg24351901	0.00144563	0.315586	0.00451921	0.587211	0.00711438	0.101888	0.00411546	0.128571	0.00196533	0.224675	0.00134499	0.545969	0.00288558	0.287446
ELK1	cg24455875	-0.00149514	0.101556	-0.000754671	0.829976	0.000857865	0.732207	-0.00108855	0.504886	-0.00289338	0.0117437	-0.00065686	0.58099	0.00107668	0.541818
ELK1	cg24511258	-0.000348185	0.74893	0.00150566	0.707833	-0.000921323	0.826012	0.000216455	0.916645	0.000762052	0.52652	0.0011824	0.493854	-5.85e-06	0.997786
ELK1	cg24514600	-0.0104498	1.11e-06	-0.00364291	0.559016	-0.0123285	0.0940422	-0.00978976	0.00961276	-0.00837259	0.000307344	4.12e-05	0.988334	-0.00601087	0.142731
ELK1	cg24548817	-0.0088186	7.84e-09	-0.00238693	0.565439	-0.00773283	0.11641	-0.00621815	0.0139641	-0.00860517	5.15e-06	0.00140881	0.472071	-0.000409296	0.887502
ELK1	cg24574692	-0.00649375	1.93e-06	-0.00696784	0.349506	-0.00402635	0.312608	-0.00587973	0.0189401	-0.00410988	0.00338096	0.00395526	0.0541296	-0.00543912	0.037121
ELK1	cg24598860	0.00111996	0.402423	-0.0025323	0.610153	0.00286586	0.397619	-0.000178509	0.941863	-0.000645587	0.690968	0.000465011	0.791601	0.00168659	0.510797
ELK1	cg24603130	0.00429161	0.0861335	-0.0137579	0.128438	-0.00157752	0.844104	0.000678682	0.884866	-0.00125944	0.566875	-0.00274604	0.466378	0.00478765	0.297566
ELK1	cg24628310	0.000484813	0.642074	-0.00296394	0.535869	0.00797464	0.00694826	0.00163031	0.348275	-0.002279	0.0960144	0.00167457	0.226867	0.00362475	0.0667424
ELK1	cg24674925	-0.00740304	3.05e-07	-0.00356066	0.366597	-0.00917658	0.0440739	-0.00841093	0.000667223	-0.00454645	0.0101677	-0.000209314	0.903947	-0.00608623	0.0279825
ELK1	cg24678928	-0.0086263	0.0328279	0.0130504	0.474719	-2.49e-05	0.998539	0.00156672	0.847518	-0.00199209	0.132635	0.00408443	0.528689	0.0020566	0.771077
ELK1	cg24687432	-0.00187387	0.0730894	0.00206981	0.716107	-0.00645922	0.0618571	-0.00239741	0.208413	0.000789651	0.530291	-0.0010955	0.486371	-0.00288809	0.149113
ELK1	cg24694018	-0.00451464	7.95e-05	-0.00240298	0.540457	-0.00607429	0.0923604	-0.00268965	0.153163	-0.00212602	0.142935	-0.000623083	0.673188	-0.0019526	0.367468
ELK1	cg24705841	0.00121531	0.526901	0.00238288	0.764442	-0.00203971	0.713462	0.00130511	0.69656	0.00351953	0.169521	-0.00207845	0.45613	-0.00104694	0.777936
ELK1	cg24709587	-0.00271594	0.0419707	0.00119105	0.883584	-0.0013567	0.726779	-0.000645723	0.796077	-0.00223879	0.149339	0.000477498	0.803518	0.000392383	0.879396
ELK1	cg24798947	-0.00161995	0.235571	0.000114151	0.982845	-0.00075088	0.852266	0.000171562	0.943071	-0.00376297	0.0314013	-0.00110492	0.583071	0.00202311	0.446788
ELK1	cg24833456	-0.00829295	4.74e-07	-0.000631003	0.860565	-0.00713907	0.202405	-0.00593829	0.0300196	-0.006951	0.000465418	0.000425411	0.838277	-0.00320373	0.312401
ELK1	cg24886006	-0.00822848	4.68e-07	-0.00726835	0.199275	-0.00391577	0.360066	-0.00570509	0.0328821	-0.00668022	0.000666436	0.00279837	0.144814	-0.0020321	0.515834
ELK1	cg24898914	0.00182217	0.125586	0.00170482	0.642855	0.00394084	0.186681	0.00263424	0.165617	0.00287972	0.0868449	0.00102957	0.409039	0.000793306	0.732385
ELK1	cg24904009	-0.00268998	0.011075	-0.0041328	0.154767	-0.000198864	0.948507	-0.00182889	0.301994	-0.00385931	0.00543543	0.00198788	0.155567	0.00136155	0.509035
ELK1	cg24922246	-0.00167637	0.0363004	0.000667743	0.727405	-9.51e-05	0.964673	-0.00037434	0.765494	-0.000963932	0.3685	0.000542181	0.518953	0.00128159	0.39414
ELK1	cg24939283	0.00310908	0.213703	-0.00148933	0.910346	-0.000610294	0.939609	0.00344781	0.438634	0.00524351	0.0774328	0.000248751	0.947635	0.00114476	0.815649
ELK1	cg25008614	0.000562398	0.722482	0.00398727	0.35784	0.000915427	0.761712	0.000353994	0.914746	0.00219628	0.158701	-0.00110967	0.415263	-0.000920648	0.763541
ELK1	cg25017777	-0.00506003	9.53e-06	-0.0015952	0.64425	-0.00373156	0.232731	-0.00467627	0.0124191	-0.00297382	0.0323751	0.00102067	0.427295	-0.00389834	0.0740133
ELK1	cg25042789	0.00609935	0.00123161	0.00268168	0.791161	0.00805095	0.130758	0.00657964	0.0586352	0.0056957	0.01303	0.00220225	0.421924	0.00219568	0.552148
ELK1	cg25044615	-0.00668749	1.47e-06	-0.0050852	0.126186	-0.00685606	0.131708	-0.00608755	0.00920266	-0.004996	0.00265273	0.00126197	0.468266	-0.00335848	0.208138
ELK1	cg25114611	-0.00379819	0.00063179	0.00110919	0.850568	-0.00283759	0.449164	-0.00153819	0.441357	-0.0036354	0.00492332	0.00070664	0.674941	0.00160764	0.442873
ELK1	cg25164589	-0.00536289	0.00446908	-0.0129974	0.12485	-0.00414019	0.439592	-0.00704117	0.0367578	-0.00494037	0.0434957	0.00342652	0.175395	-0.00250457	0.492585
ELK1	cg25178683	-0.000212409	0.927058	0.0159255	0.131386	0.00337909	0.715435	0.00518582	0.273481	-7.09e-05	0.974129	-0.00111275	0.774459	0.00475094	0.280915
ELK1	cg25242306	0.00214753	0.0659329	0.0029712	0.437593	0.00818936	0.0106575	0.00305455	0.129931	-0.000763841	0.591022	0.00164686	0.247942	0.00300494	0.171763
ELK1	cg25283432	0.000907339	0.114677	0.00229827	0.37061	0.000405874	0.740753	0.00198028	0.046493	-0.000437213	0.57327	-0.000917986	0.185746	0.00188653	0.0948364
ELK1	cg25298189	-0.0079855	7.11e-09	-0.00080332	0.891427	-0.00618499	0.0818549	-0.00629977	0.00685258	-0.00632972	9.78e-05	0.00109152	0.514438	-0.00263761	0.314348
ELK1	cg25317210	-0.00273189	0.102495	-0.00507695	0.472407	-0.004343	0.295055	-0.00374723	0.211722	-0.00343958	0.096703	-0.000266201	0.89107	-0.00158135	0.62846
ELK1	cg25325512	-0.00530543	0.00207691	0.00584242	0.389755	-0.0023729	0.515436	-0.00399495	0.163682	-0.00483601	0.0371936	-0.000795969	0.698289	-1.44e-05	0.996527
ELK1	cg25345365	-0.00287155	0.136424	0.00616588	0.363104	-0.00324835	0.627932	-0.00137235	0.711889	-0.00341195	0.117465	-0.000171678	0.951263	0.00422088	0.257917
ELK1	cg25498843	-0.00575908	0.000160543	0.00167825	0.790838	-0.00465115	0.385714	-0.00476954	0.0572308	-0.00418068	0.034898	0.000435582	0.845126	-0.00190536	0.518367
ELK1	cg25509467	-0.00490273	6.97e-06	-0.00407447	0.15928	-0.00550951	0.138561	-0.00504537	0.00572554	-0.00281817	0.0319042	0.000417121	0.75896	-0.00323895	0.12339
ELK1	cg25539555	-0.00641572	4.53e-06	-0.00281944	0.454435	-0.00808094	0.0535432	-0.00581797	0.0151802	-0.00450108	0.00626372	0.000156033	0.92472	-0.00334674	0.214353
ELK1	cg25563198	-0.00252149	0.0175239	-0.00145498	0.779675	-0.00208105	0.532257	-0.00133187	0.486809	-0.00170031	0.159803	0.00205199	0.176316	-0.00044427	0.826682
ELK1	cg25637655	0.00252155	0.501982	-0.00459683	0.819919	0.00869209	0.362284	0.000914958	0.881813	0.00888183	0.0870567	0.000941277	0.846633	-0.00536133	0.45885
ELK1	cg25753291	-0.00455022	0.00483087	0.00365909	0.667085	-0.000687493	0.879518	-0.00310362	0.264934	-0.00707051	0.000878315	0.000340931	0.868857	0.00419334	0.18476
ELK1	cg25800166	-0.00387882	0.0285524	-0.00789405	0.314759	-0.00233891	0.666187	-0.00386394	0.224161	0.00201727	0.329893	0.00336236	0.170789	-0.00612242	0.069219
ELK1	cg25806655	-0.00412715	0.00716514	-0.00773938	0.194303	-0.00171607	0.686501	-0.00108004	0.698877	-0.00402151	0.0152933	0.00284319	0.18876	-0.0003104	0.917309
ELK1	cg25843003	-0.000706461	0.739629	0.0166717	0.0257184	0.00750338	0.0222428	0.00468681	0.158542	0.001231	0.657078	-0.00105892	0.572165	0.00298923	0.441806
ELK1	cg25863829	0.000627857	0.673858	-0.00142945	0.800999	0.00507502	0.309343	0.00049665	0.84353	-0.00174859	0.382913	0.00114988	0.589179	0.00364479	0.21073
ELK1	cg25884651	-0.00108016	0.392654	0.000226048	0.951359	-0.000635185	0.910348	0.000404198	0.870833	0.000741342	0.52281	0.000847658	0.691439	-0.000643362	0.785175
ELK1	cg25984164	0.000514324	0.874248	0.0215778	0.0897707	0.0194585	0.092026	0.0153972	0.0126133	-0.00101348	0.671308	0.00405951	0.380196	0.0156987	0.00670569
ELK1	cg25990696	-0.00952324	6.63e-07	-0.00940214	0.227072	-0.0108988	0.0727979	-0.00897028	0.00748322	-0.00628881	0.00309912	0.00168395	0.520841	-0.00713932	0.0500308
ELK1	cg25998594	-0.00351679	0.0606155	0.00978489	0.253683	-0.000136693	0.983461	0.000339876	0.92917	-0.00139691	0.172096	0.000372492	0.89763	0.00268187	0.419109
ELK1	cg25998603	0.00445032	0.0110343	0.00745557	0.221852	0.00164515	0.782381	0.00248771	0.414953	0.00356976	0.110053	0.000327822	0.89709	0.00107586	0.747404
ELK1	cg26002008	-0.00499157	7.12e-06	-0.00172639	0.612606	-0.00301523	0.346487	-0.00374732	0.0415258	-0.00415528	0.00146684	0.00141725	0.284198	-0.00215409	0.316398
ELK1	cg26002422	-0.00615399	2.82e-06	-0.00129293	0.730671	-0.00474198	0.195016	-0.00472949	0.0252982	-0.00441823	0.00544003	0.000358953	0.804818	-0.00250082	0.318102
ELK1	cg26060580	-0.00444688	0.000393557	0.00307199	0.34787	-0.00538688	0.203273	-0.00241869	0.297939	-0.00417737	0.00352716	-0.00058302	0.75734	-0.00013525	0.955439
ELK1	cg26081786	-0.00041384	0.67731	-0.00264705	0.342074	0.00263219	0.210875	-0.000251568	0.884703	-0.00171633	0.191655	0.00098442	0.405268	0.00195693	0.309283
ELK1	cg26112542	-0.00407132	0.0082123	-0.00781066	0.204624	-0.00152596	0.760946	-0.00422219	0.0984185	-0.00590988	0.0045542	3.34e-05	0.987477	0.000211911	0.943402
ELK1	cg26167603	-0.00545783	6.88e-06	-0.00311497	0.373174	-0.00175472	0.611243	-0.00294021	0.126095	-0.0053425	0.000799351	0.00163346	0.239011	-0.000447659	0.8487
ELK1	cg26243277	0.000376673	0.654603	0.00217182	0.337916	0.00086015	0.782061	0.00202704	0.16268	-0.00259909	0.0157971	-0.000749138	0.511052	0.00524357	0.00132076
ELK1	cg26305504	-0.00431969	0.000984903	-0.00158115	0.789978	-0.00765243	0.0093586	-0.00348917	0.107089	-0.00196999	0.229721	0.000641676	0.699366	-0.00397377	0.116219
ELK1	cg26312951	-0.00954685	0.00198534	0.005468	0.730842	-0.00421642	0.618592	-0.00513273	0.395206	-0.00294609	0.0731509	0.00219362	0.60959	-0.00233508	0.66618
ELK1	cg26392102	-0.00142668	0.295765	0.000271942	0.970723	0.00245979	0.459061	0.00170444	0.45968	-0.000961644	0.603435	-0.000431075	0.805748	0.00212206	0.42465
ELK1	cg26416615	-0.00255555	0.039286	0.00892876	0.177963	-0.00598159	0.124884	-0.0018503	0.441111	-0.00112796	0.414998	-0.00171331	0.409671	-0.00194422	0.410864
ELK1	cg26422453	1.51e-05	0.982805	-0.00134486	0.481347	0.00231851	0.417221	-0.000472859	0.701859	0.00135125	0.0988382	0.00193845	0.069799	-0.000480824	0.718128
ELK1	cg26443127	-0.0083675	5.98e-09	-0.00634484	0.171762	-0.00840003	0.052995	-0.00748213	0.00218361	-0.00682859	4.41e-05	0.0014112	0.434502	-0.00350762	0.201066
ELK1	cg26505274	0.00414788	0.0848295	-0.00371596	0.696569	0.00188999	0.757903	0.00310995	0.468859	-0.0017064	0.479415	-0.00227517	0.449452	0.00365416	0.40548
ELK1	cg26531432	0.00212514	0.351481	0.00848334	0.372117	0.00162692	0.823012	0.00742105	0.0749837	0.00358081	0.166555	0.00148961	0.633675	0.00452421	0.304659
ELK1	cg26535158	-0.00721484	1.12e-05	-0.00726945	0.0751329	-0.00759407	0.192288	-0.00724227	0.00990528	-0.0036387	0.0506063	0.00251564	0.251901	-0.00645361	0.0401357
ELK1	cg26557908	0.00062401	0.623159	-0.00274193	0.541773	0.00389686	0.201278	0.000385686	0.843775	-0.000110659	0.948162	0.000543425	0.693519	-0.000222153	0.928181
ELK1	cg26599989	-0.000449763	0.688211	0.00514921	0.291688	0.00217368	0.480019	0.000511507	0.785443	-0.00304796	0.0349902	0.000295661	0.849797	0.00354283	0.10248
ELK1	cg26605164	-0.0070452	4.73e-07	-0.00509449	0.235148	-0.00361186	0.336013	-0.00488204	0.0300678	-0.00522834	0.00252148	0.00283379	0.0809687	-0.00232855	0.382286
ELK1	cg26645302	0.00011419	0.92157	-0.00261444	0.68746	-0.000874177	0.798362	-0.000734069	0.704306	-0.00159218	0.243921	-0.00130097	0.45557	0.00123611	0.575799
ELK1	cg26651978	-0.00245921	0.0284979	-0.00991584	0.0331072	-0.00331057	0.352522	-0.00318945	0.124394	-0.00318694	0.0148129	8.58e-05	0.956808	5.93e-05	0.977957
ELK1	cg26663590	-0.00358551	0.0241077	0.00455899	0.57726	0.000983851	0.83061	-0.000298711	0.912592	-0.00743566	0.000384622	-0.000929767	0.685532	0.00618855	0.0453822
ELK1	cg26680656	-0.000267332	0.871694	-0.000892855	0.884489	0.00475505	0.402401	0.00263783	0.397711	-0.00411934	0.024446	0.00058566	0.803671	0.00752169	0.0186433
ELK1	cg26709300	0.001524	0.277937	-0.000424006	0.947647	0.00763773	0.0967642	0.00356324	0.146442	-0.00198732	0.272412	0.00150736	0.435656	0.0062486	0.0202882
ELK1	cg26724018	-0.00196539	0.322134	0.0045938	0.656273	-0.00685058	0.242461	0.000908595	0.807889	-0.000576033	0.801997	-0.000860885	0.767065	0.00155018	0.685183
ELK1	cg26730653	0.00299325	0.0223631	1.84e-05	0.997025	-0.00650379	0.176733	0.000271063	0.903934	0.0017594	0.287867	-0.00307454	0.110918	0.000210291	0.932499
ELK1	cg26801613	-0.00621203	5.25e-05	-0.00422574	0.368992	-0.000668975	0.897973	-0.00243449	0.328059	-0.00423897	0.0241961	0.00154839	0.452308	0.000458419	0.87528
ELK1	cg26816919	0.000134813	0.912353	-0.00216555	0.497675	0.00398863	0.228914	0.00044418	0.823718	-0.00170568	0.296016	0.000530815	0.716128	0.00100693	0.670369
ELK1	cg26827202	-0.00428102	0.000399011	-0.0065317	0.00400629	-0.0013813	0.677229	-0.00206892	0.284123	-0.00723234	3.32e-05	-0.000545979	0.714184	0.00434075	0.0642944
ELK1	cg26867393	-0.00249186	0.00982016	0.00557306	0.285735	-0.00240287	0.478868	-0.000703078	0.700639	-0.00187688	0.0759281	0.000284162	0.862722	-0.000207603	0.91124
ELK1	cg26882438	-0.00465652	0.0625026	0.00190793	0.825811	-0.00399681	0.594749	-0.00264548	0.574727	0.00160073	0.486445	-0.000291114	0.929418	-0.00441589	0.325902
ELK1	cg26884033	-0.00580419	1.17e-06	0.000763563	0.810798	-0.00196185	0.603897	-0.00360849	0.0672236	-0.00576184	5.36e-05	0.00073772	0.626036	0.000458613	0.841451
ELK1	cg26889953	-0.00882604	4.55e-07	-0.00536186	0.374605	-0.00885594	0.0783602	-0.00771456	0.010621	-0.00547824	0.00398515	0.00177804	0.415871	-0.00686376	0.038455
ELK1	cg26916621	-0.0032106	0.023116	0.00546481	0.318388	-0.00664421	0.0286108	-0.00299531	0.205539	0.000117108	0.946234	-0.000509084	0.745347	-0.00521978	0.0530725
ELK1	cg26955383	0.000365167	0.734388	0.00216277	0.639506	0.00461212	0.088557	-0.000175306	0.925535	-0.000324437	0.810588	0.000594712	0.695478	-0.000973151	0.638594
ELK1	cg26955963	-0.00147237	0.265107	-0.00774807	0.327901	-0.00161016	0.653984	-0.00174893	0.429401	-0.00212186	0.210636	-0.000343699	0.858905	0.000544484	0.829769
ELK1	cg26959945	0.000591274	0.63515	0.00307637	0.428987	-0.00125801	0.713032	0.00119454	0.551356	-0.00292359	0.0688602	-0.00101743	0.517242	0.00491777	0.0391947
ELK1	cg26999340	-0.00587908	4.01e-06	-0.00557705	0.108245	-0.00730459	0.0592358	-0.004221	0.0464361	-0.00485194	0.00166341	0.00119013	0.455189	-0.00191708	0.43497
ELK1	cg27024363	0.00130886	0.211969	-0.00645374	0.0515531	-0.000827846	0.785492	0.000558283	0.732433	-0.0014827	0.288601	-0.000237063	0.858465	0.00315268	0.115104
ELK1	cg27032101	0.00115382	0.327959	0.00177512	0.612425	0.000339904	0.934759	0.00162809	0.432401	0.0014726	0.322138	0.00126231	0.434733	0.00245778	0.281818
ELK1	cg27045295	0.000563077	0.769497	0.0010102	0.893793	0.00227093	0.691461	0.000646414	0.846774	-0.00102196	0.683533	0.000471474	0.856374	0.000434756	0.907764
ELK1	cg27049094	0.00212814	0.290552	-0.000446673	0.969547	0.00103919	0.874794	0.000217487	0.953127	0.000397067	0.869981	-4.73e-05	0.988084	0.000623148	0.872636
ELK1	cg27058077	-0.00802315	1.57e-06	-0.00446225	0.197565	-0.0056219	0.218711	-0.00601322	0.0299366	-0.00649573	0.000874555	0.00208652	0.277443	-0.00289072	0.36569
ELK1	cg27094376	-0.00622744	1.92e-06	-0.00176106	0.713122	-0.00553932	0.118048	-0.00485276	0.0315683	-0.00469847	0.00234402	0.0013833	0.375742	-0.00303819	0.22647
ELK1	cg27106909	0.00148244	0.168951	0.000924848	0.797793	0.00744113	0.0411826	0.00353005	0.0568353	-0.000338824	0.807379	0.00245687	0.0970375	0.00216476	0.296555
ELK1	cg27212386	-0.00735529	4.22e-07	-0.00307255	0.362137	-0.00646717	0.157063	-0.00550345	0.0217272	-0.00528289	0.00224737	0.00134931	0.462536	-0.00308182	0.264043
ELK1	cg27269112	-0.00623772	9.04e-07	-0.00538542	0.206585	-0.00561413	0.108306	-0.0045336	0.0260083	-0.00532348	0.000643092	0.000751654	0.615237	-0.00136949	0.575446
ELK1	cg27277339	-0.00374081	0.00550486	-0.00371058	0.39109	-0.000531212	0.84288	-0.0016061	0.420521	-0.00592403	0.00231926	0.0012806	0.354171	0.00188571	0.471428
ELK1	cg27295113	0.00250664	0.0221915	0.00141212	0.768677	0.000601793	0.850842	0.00130271	0.446466	0.00151236	0.315847	-0.00138446	0.300246	0.00113988	0.58973
ELK1	cg27320774	-0.00602585	4.68e-07	-0.00397977	0.1833	-0.00531648	0.129899	-0.0040123	0.0338751	-0.00548815	0.000292226	0.00036179	0.794003	-0.00091516	0.691022
ELK1	cg27327093	-0.00587971	1.31e-06	0.000886237	0.814046	-0.00583216	0.10376	-0.00402529	0.0541081	-0.00489826	0.000508929	0.000291983	0.852895	-0.00164611	0.482566
ELK1	cg27335571	-0.0001	0.864124	-0.000659296	0.732843	0.000232069	0.912725	0.000139635	0.892197	-0.000904653	0.195576	0.000108741	0.896027	-5.18e-05	0.962766
ELK1	cg27397830	0.00433467	0.000181189	-0.00160822	0.708593	0.00650062	0.0199915	0.00261534	0.15638	0.00319645	0.0243827	0.0010223	0.485507	4.3e-05	0.983974
ELK1	cg27470213	0.000608037	0.671758	-0.0129859	0.0544858	-0.00429647	0.326951	-0.00249595	0.325009	-0.000307773	0.843963	0.00032096	0.875317	-0.00207927	0.430376
ELK1	cg27486585	0.00297762	0.0605783	0.000120878	0.985676	0.00302898	0.549621	0.00214872	0.444408	0.00529173	0.00876516	0.00137169	0.507273	-0.00338879	0.275474
ELK1	cg27511678	0.00284608	0.0318221	0.011154	0.0462689	-0.00178548	0.669314	0.00131378	0.540491	0.00170596	0.308725	-0.0030279	0.087689	0.000701424	0.782468
ELK1	cg27529346	0.00250971	0.160858	0.00623951	0.542094	0.00341972	0.558345	0.00534465	0.10178	0.00313898	0.14489	-0.00197684	0.469559	0.00174593	0.613234
ELK1	cg27537252	-0.000778793	0.834532	0.0214258	0.176834	0.013077	0.218948	0.00826864	0.247503	0.00210065	0.492151	0.000291264	0.952967	0.00490157	0.457376
ELK1	cg27540367	-0.00106428	0.21327	-0.00118105	0.695604	0.000608078	0.819516	-0.00130945	0.390268	-0.00163706	0.0944559	0.000572517	0.614931	9.91e-05	0.951623
ELK1	cg27552857	-0.00454181	0.000222505	-0.00198361	0.753677	-0.00448297	0.23076	-0.00277118	0.189953	-0.00344204	0.00830391	0.000231988	0.894801	-0.00297279	0.209944
ELK1	cg27580567	-0.00679062	0.000162276	-0.00691942	0.430121	-0.00480103	0.338456	-0.00504229	0.100911	-0.009335	1.86e-05	0.000299187	0.900554	0.00371892	0.28467
ELK1	cg27612129	0.000676595	0.555568	-0.00378282	0.317392	0.00200342	0.496584	-0.000510173	0.785635	-0.000974623	0.520272	0.00181036	0.133484	0.00160831	0.453615
ELK1	cg27662789	0.00153995	0.498999	-0.000752363	0.959232	0.000232161	0.978645	-0.00581854	0.197399	0.0035723	0.150932	-0.00256352	0.527299	-0.00585116	0.185208
EPAS1	cg00078782	-0.00364149	0.0742196	0.00100942	0.903866	0.00713121	0.257297	-0.00141559	0.683368	-0.00410725	0.0720569	0.00481902	0.138241	0.000281691	0.945427
EPAS1	cg00218406	0.000228532	0.953032	0.0298403	0.0794986	-0.00194135	0.811477	0.00190277	0.763656	-0.000218681	0.959752	-0.0102675	0.0494054	0.00444662	0.541317
EPAS1	cg00243880	-0.00444682	0.0392625	0.00470091	0.59949	0.0051488	0.410516	-0.00221467	0.538317	-0.00546256	0.0229111	0.00428594	0.207827	9.03e-06	0.998328
EPAS1	cg00257455	0.000467551	0.496931	0.00254833	0.323864	0.00347396	0.100646	0.000836195	0.483532	0.000253731	0.751836	0.000377893	0.730186	2.57e-05	0.984942
EPAS1	cg00272009	0.00578871	0.0554338	-0.000400848	0.974538	0.0152432	0.120968	0.00903603	0.117342	0.00398306	0.159816	0.000903509	0.866876	0.00301162	0.598201
EPAS1	cg00287009	0.00322945	0.0721106	0.00875436	0.127722	0.00181304	0.764905	0.00531389	0.119832	0.00326728	0.103885	-0.00416408	0.200731	0.00422057	0.239948
EPAS1	cg00290355	-0.00161797	0.331083	-0.0133441	0.136387	0.00255489	0.535509	-0.00213066	0.461031	-0.00166276	0.428403	0.00317617	0.215129	-0.00205885	0.541229
EPAS1	cg00290637	-0.00335598	0.0729024	0.000880604	0.901659	0.00629215	0.244956	-0.00079925	0.795346	-0.00352956	0.0863254	0.00409769	0.146658	0.00023013	0.951094
EPAS1	cg00320269	-0.0049823	0.0226217	-0.00497353	0.455246	0.0121727	0.0725191	-0.000929168	0.80761	-0.00673202	0.00430245	0.00947878	0.00604613	0.00273431	0.532096
EPAS1	cg00340855	0.00455166	0.0929155	-0.0127385	0.337777	0.00526743	0.53056	0.0016485	0.745718	0.00780243	0.0108031	0.0027396	0.547352	-0.00557593	0.302271
EPAS1	cg00347584	2.18e-05	0.988115	-0.0197317	0.00184797	0.00283891	0.470407	0.000242914	0.923404	7.3e-05	0.96837	0.00368193	0.125738	-0.000480101	0.871167
EPAS1	cg00358010	-0.00266868	0.0955068	0.00907581	0.131261	0.00122436	0.797067	-0.00267366	0.319819	-0.00218495	0.254725	-0.000503004	0.847217	-0.00253616	0.432559
EPAS1	cg00432233	0.00285008	0.0893747	0.00238933	0.226103	0.000569677	0.706953	0.00624454	0.0473767	-0.000293087	0.863224	-0.000653277	0.432787	0.00623148	0.0623791
EPAS1	cg00458211	0.000547012	0.713583	-0.0020538	0.784964	0.00503698	0.430733	0.00300929	0.327499	0.00022447	0.853098	0.00229427	0.523411	0.00293282	0.315934
EPAS1	cg00480970	-0.000616943	0.738496	-0.0170714	0.0640982	-0.00475995	0.272875	-0.00309625	0.335406	0.00125833	0.540397	0.00094987	0.745945	-0.00470997	0.174795
EPAS1	cg00481272	0.000543104	0.651114	-0.0101339	0.0201614	-0.00438605	0.11529	-0.00042129	0.82344	0.00166482	0.238471	-0.0003817	0.81125	-0.00164338	0.49117
EPAS1	cg00504445	-0.00557525	0.00813452	-0.00122136	0.918083	0.00131425	0.835381	-0.00498862	0.197086	-0.00748456	0.00149732	0.00188928	0.636487	0.00153359	0.717642
EPAS1	cg00508575	0.000848095	0.577517	-0.0162006	0.0358019	-0.0021121	0.680762	0.000615264	0.813591	0.000114468	0.953889	0.00109728	0.712435	0.00020457	0.946933
EPAS1	cg00533183	0.0046575	0.0345018	0.00176502	0.913107	-0.00246085	0.670072	0.00441364	0.26264	0.0046307	0.0830893	-0.00461086	0.214144	0.00133461	0.762789
EPAS1	cg00539491	-0.00286261	0.0810217	-0.00753785	0.361458	0.000872808	0.816797	-0.0022942	0.398238	-0.00327051	0.131553	0.00167999	0.485963	-0.00118237	0.7221
EPAS1	cg00569896	0.00189621	0.371229	-0.0207338	0.0369371	-0.0071273	0.234045	-0.00100591	0.783142	0.00389121	0.118994	0.00243382	0.476822	-0.0048157	0.251998
EPAS1	cg00570504	-0.000738729	0.723338	0.00801758	0.385453	0.0180096	0.00526972	0.00510438	0.120458	-0.00292909	0.26053	0.00454037	0.178851	0.0052425	0.197983
EPAS1	cg00598235	-0.000951573	0.57482	0.00264212	0.798183	-0.00324487	0.561819	0.000362524	0.910721	-0.000896	0.580216	-0.00234604	0.469589	0.00114296	0.722977
EPAS1	cg00622957	-0.00652621	0.00406332	-0.00178871	0.789966	0.00872903	0.139459	-0.00135573	0.705873	-0.00898413	0.00033545	0.00652436	0.0339906	0.00385535	0.392897
EPAS1	cg00633969	-0.000301307	0.496872	0.00379096	0.127395	-0.000120566	0.943963	0.000561898	0.521737	-0.000585663	0.195981	-0.000591775	0.547438	0.00143525	0.106163
EPAS1	cg00647820	-0.00293326	0.326458	-0.00307326	0.831688	-0.00164182	0.883396	-0.00498576	0.375368	-0.00265575	0.404803	-0.00372652	0.503788	0.00150958	0.796244
EPAS1	cg00674311	-0.00418137	0.0361673	0.00111844	0.876424	0.00868686	0.164565	-0.00176672	0.59483	-0.00480402	0.0307793	0.00470262	0.135669	-0.000528441	0.895558
EPAS1	cg00676801	0.0015292	0.47691	0.00491774	0.697293	-0.00346371	0.63657	0.000460307	0.912803	0.00307012	0.16743	-0.00237424	0.571155	9.04e-05	0.983117
EPAS1	cg00679477	-0.00390209	0.128841	-0.009693	0.482754	-0.00160673	0.853282	-0.00306925	0.497611	-0.00363106	0.217883	0.00456719	0.331518	0.000366006	0.942888
EPAS1	cg00736299	-0.0026021	0.385854	0.0201862	0.0393918	0.00909699	0.281292	0.000859702	0.859948	-0.00234438	0.5163	0.0030005	0.523567	0.000677012	0.911097
EPAS1	cg00790756	-0.00387689	0.177864	0.00588418	0.733197	0.0119192	0.136788	0.00184391	0.734181	-0.00658769	0.0120898	0.00973481	0.0753762	0.00495298	0.386441
EPAS1	cg00791181	-0.00428505	0.0769	-0.0189351	0.103314	-0.000360084	0.958895	-0.00160544	0.69271	-0.00676376	0.0262108	0.00473461	0.209426	0.00313857	0.523737
EPAS1	cg00855901	-0.00123156	0.508734	-0.000910894	0.812409	0.00677491	0.0370254	0.00304541	0.265553	-0.0023477	0.279726	0.00185906	0.305331	0.00575744	0.0950826
EPAS1	cg00869668	-0.00233658	0.385199	-0.0017035	0.842432	0.0112971	0.0852013	0.00141929	0.73232	-0.00347602	0.270482	0.00586708	0.111844	0.00273784	0.60719
EPAS1	cg00893008	-0.00373289	0.12029	-0.00293055	0.694434	0.011652	0.108121	-0.00127333	0.758839	-0.00412494	0.11675	0.00833383	0.0244627	0.000158917	0.973661
EPAS1	cg00959259	0.00043652	0.945806	0.042788	0.15597	0.0219801	0.0695547	0.0135995	0.233965	-0.0025184	0.452526	-0.00389842	0.66008	0.0147163	0.173188
EPAS1	cg00960240	0.00324482	0.0311013	0.00537595	0.227277	0.00260007	0.605692	0.00540918	0.0332773	0.00134145	0.447492	-0.000861426	0.727975	0.00506571	0.0927833
EPAS1	cg00974864	-0.00292377	0.112914	-0.00357418	0.597476	0.00319985	0.598668	-0.00155369	0.610711	-0.00285328	0.173728	0.00356939	0.236186	-0.0010134	0.785565
EPAS1	cg00992745	-0.00578106	0.0310741	-0.000937085	0.913218	0.0107898	0.16712	-0.000284367	0.951078	-0.00851652	0.00363107	0.00777408	0.0604761	0.00441947	0.412555
EPAS1	cg01028142	0.00417737	0.35955	0.0266919	0.208752	0.0253335	0.166614	0.0166362	0.0831505	-0.000103136	0.935879	0.00148078	0.881672	0.0166683	0.048117
EPAS1	cg01059398	-0.00214973	0.369447	0.0179842	0.131559	-0.000712144	0.923058	-0.00241513	0.57564	-0.000257928	0.929895	4.83e-06	0.999075	0.000115978	0.980536
EPAS1	cg01079652	0.00404043	0.358071	0.0347441	0.140702	0.0270064	0.206958	0.0187046	0.0588479	-0.0021833	0.135362	-7.92e-05	0.994255	0.0194924	0.0215594
EPAS1	cg01082299	0.00661767	0.0333958	0.0116525	0.621571	0.000956913	0.912835	0.00705466	0.244772	0.00643017	0.0250064	-0.00803934	0.183173	0.00222081	0.7111
EPAS1	cg01095328	0.00374549	0.0665101	0.00379112	0.789047	0.00625559	0.306285	0.00566447	0.117817	0.00268481	0.277141	0.000341563	0.927866	0.0044281	0.280662
EPAS1	cg01108653	-0.0027256	0.0720888	0.010002	0.209695	0.0025914	0.604344	-0.00174671	0.511281	-0.00230684	0.173139	-0.000154367	0.955234	-0.00116531	0.701294
EPAS1	cg01138448	0.00172736	0.444002	-0.0055391	0.545172	-0.00565384	0.487158	0.00223283	0.594049	0.00189217	0.488204	-0.00209437	0.626478	0.00168674	0.711146
EPAS1	cg01190666	0.000772756	0.762547	0.0246525	0.0431511	0.00965492	0.212727	0.00604139	0.197608	0.00111479	0.502985	-0.0017982	0.695877	0.00464946	0.302961
EPAS1	cg01218053	0.000246955	0.702217	-0.000429722	0.876561	0.000530443	0.745829	-0.000711771	0.483846	0.00095611	0.244667	-0.000366938	0.718339	-0.00210278	0.0876488
EPAS1	cg01237738	-0.000403007	0.744668	0.000142891	0.957163	0.00614231	0.013508	0.00343454	0.089841	-0.00291335	0.0625144	0.000936609	0.503202	0.00573476	0.0199024
EPAS1	cg01250398	-0.00560582	0.0664211	-0.0107904	0.374116	0.00752827	0.444839	-0.00300481	0.567635	-0.00654168	0.0595408	0.00850714	0.0870792	0.000386392	0.949902
EPAS1	cg01262564	-0.00104549	0.448442	-0.00672358	0.309807	-0.00918508	0.0231898	-0.00376376	0.114469	-9.67e-05	0.951138	-0.00451275	0.0776716	-0.00299641	0.267684
EPAS1	cg01264131	0.000931528	0.689971	0.00609361	0.461418	0.01002	0.276526	0.00846832	0.0861054	-0.00204772	0.306749	-0.00307763	0.554262	0.0103756	0.0257403
EPAS1	cg01280180	-0.00269437	0.082471	-0.0148978	0.0789442	-0.00185341	0.712627	-0.00263092	0.337397	-0.00263526	0.159024	0.00222944	0.429143	-0.000385784	0.90132
EPAS1	cg01309328	0.00318785	0.225112	0.0199148	0.267889	0.00751769	0.275319	0.00735838	0.118053	0.00158067	0.577344	-0.00371481	0.378261	0.00795826	0.114974
EPAS1	cg01329005	-0.000866476	0.247396	0.00558122	0.0536776	0.001456	0.15976	0.00039701	0.654073	-0.00120755	0.281348	-0.000298505	0.685933	0.00171369	0.246
EPAS1	cg01355282	-0.002148	0.294071	-0.00631707	0.0833463	-0.00102938	0.770201	0.000628875	0.821108	-0.00236719	0.396915	0.00137776	0.483354	0.000979255	0.803826
EPAS1	cg01372572	-0.00159371	0.240095	-0.00422916	0.312907	-0.00439719	0.252557	-0.00484319	0.032911	0.000334803	0.834371	-0.00147429	0.512152	-0.00493407	0.0568435
EPAS1	cg01404893	-0.00153938	0.391651	0.00726576	0.250799	0.00834721	0.0969923	0.00301187	0.322061	-0.00369056	0.0694048	0.0015894	0.547185	0.00426408	0.23639
EPAS1	cg01458054	-0.00439206	0.0189339	-0.0120421	0.0641424	-0.0160186	0.00722045	-0.00957005	0.00244905	-0.00125503	0.574031	-0.00367455	0.206148	-0.00729447	0.0434714
EPAS1	cg01463146	0.000453861	0.818638	0.00568123	0.591656	0.0152232	0.00304473	0.00607389	0.0912833	-0.00281954	0.15379	0.00584058	0.0598505	0.00686852	0.0849935
EPAS1	cg01517384	0.00412181	0.219149	0.022025	0.368115	0.0132959	0.128915	0.0048806	0.414751	0.00500871	0.236592	0.00171704	0.777877	0.000492974	0.941159
EPAS1	cg01526089	-0.00345536	0.0426119	-0.00961747	0.0662164	0.00996482	0.0173882	-0.000520788	0.856797	-0.00427816	0.018885	0.00874992	0.000524681	0.00237762	0.485842
EPAS1	cg01543150	-0.000223094	0.880613	-0.00223213	0.711315	0.00776528	0.0257625	0.00229962	0.378992	-0.00177621	0.342219	0.00152764	0.509832	0.00202916	0.500434
EPAS1	cg01543184	-0.00422701	0.076574	0.00433305	0.558521	0.00373243	0.590664	-0.00168988	0.675289	-0.00356278	0.145138	0.00497997	0.181251	-0.000281571	0.952283
EPAS1	cg01553433	-0.00110706	0.568001	0.0100961	0.230031	0.0054885	0.170546	0.000845311	0.802037	0.000243905	0.889252	-5.33e-05	0.984548	0.000333766	0.924469
EPAS1	cg01711077	-0.000515696	0.726597	-0.0104242	0.164742	-0.00987311	0.0275304	-0.0052394	0.0370569	0.00269138	0.106146	-0.00268687	0.30866	-0.00683526	0.0168357
EPAS1	cg01721555	0.000517137	0.606076	0.0104551	0.0876042	-0.000435243	0.910346	0.00256867	0.205694	-4.37e-05	0.964205	-0.00136152	0.526285	0.00395225	0.0492732
EPAS1	cg01863731	-0.00158081	0.296779	-0.0106465	0.13355	-0.000126269	0.979782	-0.00156068	0.54556	-0.00233515	0.226629	0.00204773	0.434871	0.000787523	0.797244
EPAS1	cg01880551	-0.00472454	0.022871	0.000547185	0.88755	0.00628993	0.341562	-0.00123103	0.733193	-0.00653811	0.00273668	0.00407068	0.199385	0.00158626	0.705113
EPAS1	cg01886988	0.00212818	0.280255	0.0176794	0.0638699	0.00213472	0.747969	0.0070821	0.0723167	7.8e-06	0.996604	-0.00470257	0.191274	0.00679601	0.0821992
EPAS1	cg01900480	-0.00234526	0.103537	-0.0155833	0.0819156	0.00201603	0.647259	-0.00378869	0.146609	-0.00195499	0.254851	0.00420048	0.108513	-0.0036332	0.209372
EPAS1	cg01907945	-0.00187303	0.399325	-0.0194049	0.175657	0.00270906	0.644576	-0.00154559	0.686814	-0.00245119	0.391769	0.00609928	0.128034	-0.000562229	0.90037
EPAS1	cg01922918	-0.00289658	0.120309	0.005767	0.279262	0.0071456	0.178527	-0.000343878	0.9095	-0.00394086	0.0661667	0.00253713	0.339741	0.000942446	0.801579
EPAS1	cg01948202	0.00142778	0.661396	0.0152748	0.188825	0.00290106	0.595588	0.00365274	0.436331	0.00411105	0.287293	-0.00225427	0.525806	0.00151379	0.798138
EPAS1	cg01964337	-0.00317823	0.149727	-0.0166476	0.264019	-0.00215048	0.686758	-0.00252331	0.476877	-0.00369542	0.183117	0.00098513	0.785898	-0.00193206	0.659427
EPAS1	cg01967861	0.000526545	0.690626	-0.0023154	0.725068	-0.0084006	0.0243087	-0.00244132	0.285169	0.00285251	0.0383461	-0.00259186	0.19722	-0.00314305	0.219688
EPAS1	cg01971407	0.000244102	0.931128	0.0236464	0.0468344	0.00487449	0.542664	0.00588421	0.276515	-0.00221589	0.401909	-0.00397644	0.397551	0.00860387	0.110843
EPAS1	cg02003183	-0.00204531	0.326974	-0.0347728	0.0112793	-0.00144636	0.828659	-0.00528991	0.183822	-0.00129697	0.578742	0.0052491	0.196362	-0.00313628	0.451043
EPAS1	cg02039987	0.00125793	0.627426	-0.0238208	0.0607053	0.00161568	0.815646	-0.0021628	0.621668	0.00401227	0.222952	0.00702034	0.105399	-0.00610985	0.233389
EPAS1	cg02042026	-0.00496165	0.00420498	-0.0124728	0.159756	-0.00628881	0.170213	-0.00621799	0.0344973	-0.00363469	0.0969296	-0.000919292	0.751016	-0.00235832	0.49398
EPAS1	cg02057211	-0.00551816	0.052858	-0.00997833	0.498053	-0.00801851	0.268373	-0.00508009	0.277502	-0.00644712	0.0681525	-0.000343672	0.940426	0.000788698	0.890439
EPAS1	cg02112168	-0.00477397	0.0509742	-0.0144855	0.263243	0.00334014	0.607544	-0.00450816	0.310223	-0.00604284	0.021632	0.00418813	0.262893	-0.00112959	0.819401
EPAS1	cg02138684	0.000280815	0.8292	0.0066155	0.176882	0.00317773	0.364443	0.000600094	0.798553	0.000369546	0.819159	-0.000173144	0.926069	0.00114957	0.660942
EPAS1	cg02142005	-0.00090552	0.468118	-0.0163566	0.0246265	0.000373168	0.894812	-0.00195194	0.321192	-0.00105339	0.537884	0.00338084	0.0765598	-0.00221083	0.379692
EPAS1	cg02187259	-0.00634269	0.0162122	-0.00710159	0.576653	0.00592129	0.450597	-0.00439277	0.367883	-0.00935002	0.00239822	0.00315405	0.482849	0.00241847	0.651303
EPAS1	cg02215171	0.000244138	0.910447	-0.00131835	0.872697	0.0113914	0.0626586	0.00693231	0.0668076	-0.00112004	0.601269	0.00421615	0.211063	0.00720405	0.0825744
EPAS1	cg02226192	-0.00237115	0.176961	-0.000137718	0.981814	0.00727639	0.121446	-2.85e-05	0.991935	-0.0037457	0.0616331	0.00451976	0.0707091	0.00112354	0.750598
EPAS1	cg02247863	-0.00192241	0.225254	0.00295261	0.803173	0.00222235	0.677017	0.00250135	0.400153	-0.00379377	0.0134611	-3.92e-06	0.999056	0.00626057	0.0378935
EPAS1	cg02264895	-0.00137219	0.287987	-0.00131513	0.82626	-0.0034155	0.354117	-0.00189624	0.397463	-0.0005941	0.708025	0.000241008	0.912111	-0.00174842	0.496789
EPAS1	cg02314339	-0.00057894	0.788054	-0.00131456	0.897788	0.00646767	0.450093	0.00403183	0.282289	-0.00245415	0.286614	0.000247137	0.953449	0.00414926	0.326999
EPAS1	cg02378194	-0.00249891	0.32575	-0.01239	0.382919	-0.000348142	0.963143	-0.00547427	0.222059	-0.0027701	0.373086	0.00213645	0.611822	-0.00455949	0.37778
EPAS1	cg02402539	-0.000979107	0.43016	-0.00880186	0.0739301	-0.000110626	0.969355	-0.00114624	0.602328	-0.000647025	0.662983	0.000942876	0.609436	-0.000658058	0.787205
EPAS1	cg02408464	0.00153012	0.578578	-0.0330192	0.0990309	-0.00500168	0.529187	0.000666073	0.895685	-0.000499007	0.870552	0.00558308	0.253243	0.00132786	0.805813
EPAS1	cg02423716	-0.002607	0.332061	0.0241042	0.0444886	-0.00314549	0.60591	0.000990446	0.829951	-0.00186763	0.568375	-0.00535823	0.171683	0.00524782	0.331215
EPAS1	cg02446225	-0.0015004	0.196396	-0.0124314	0.0263058	-0.000391764	0.915918	-0.00158395	0.448393	-0.00137384	0.319068	0.00177061	0.393769	-0.000948499	0.683525
EPAS1	cg02584257	-0.00475731	0.01529	-0.0103961	0.157556	0.00802248	0.164107	-0.0021093	0.517212	-0.00548238	0.0139159	0.00825926	0.00692321	0.00121378	0.758402
EPAS1	cg02596819	0.000946756	0.551477	-0.0107804	0.187718	-0.00869506	0.0840256	-0.00160905	0.56963	0.0016275	0.331966	-0.00280601	0.343993	-0.00254546	0.423688
[truncated: 15,533,094 more chars]
